# Assessing the contribution of rare-to-common protein-coding variants to circulating metabolic biomarker levels via 412,394 UK Biobank exome sequences

**DOI:** 10.1101/2021.12.24.21268381

**Authors:** Abhishek Nag, Lawrence Middleton, Ryan S. Dhindsa, Dimitrios Vitsios, Eleanor Wigmore, Erik L. Allman, Anna Reznichenko, Keren Carss, Katherine R. Smith, Quanli Wang, Benjamin Challis, Dirk S. Paul, Andrew R. Harper, Slavé Petrovski

## Abstract

Genome-wide association studies have established the contribution of common and low frequency variants to metabolic biomarkers in the UK Biobank (UKB); however, the role of rare variants remains to be assessed systematically. We evaluated rare coding variants for 198 metabolic biomarkers, including metabolites assayed by Nightingale Health, using exome sequencing in participants from four genetically diverse ancestries in the UKB (N=412,394). Gene-level collapsing analysis – that evaluated a range of genetic architectures – identified a total of 1,303 significant relationships between genes and metabolic biomarkers (p<1×10^−8^), encompassing 207 distinct genes. These include associations between rare non-synonymous variants in *GIGYF1* and glucose and lipid biomarkers, *SYT7* and creatinine, and others, which may provide insights into novel disease biology. Comparing to a previous microarray-based genotyping study in the same cohort, we observed that 40% of gene-biomarker relationships identified in the collapsing analysis were novel. Finally, we applied Gene-SCOUT, a novel tool that utilises the gene-biomarker association statistics from the collapsing analysis to identify genes having similar biomarker fingerprints and thus expand our understanding of gene networks.

## Supplemental Tables for "Assessing the contribution of rare-to-common protein-coding variants to circulating metabolic biomarker levels via 412,394 UK Biobank exome sequences" (part 1 of 2)

### Sheet: Table S1A
Clinical biomarker	UKB field ID	Clinical biomarker class	Number with non-missing data (European ancestry) [Sample size: out of 394,695]	Analysed for medication-adjusted values?
Alanine aminotransferase	30620	Liver	376470	N
Albumin	30600	Liver	344834	N
Alkaline phosphatase	30610	Bone and joint	376618	N
Apolipoprotein A	30630	Lipid	342712	N
Apolipoprotein B	30640	Lipid	374747	Y (statins)
Aspartate aminotransferase	30650	Liver	375250	N
C-reactive protein	30710	Inflammatory	375797	N
Calcium	30680	Bone and joint	344697	N
Creatinine	30700	Renal	376425	N
Cystatin C	30720	Renal	376569	N
Direct bilirubin	30660	Liver	320410	N
Gamma glutamyltransferase	30730	Liver	376401	N
Glucose	30740	Glucose	344417	N
Glycated haemoglobin (HbA1c)	30750	Glucose	376792	N
HDL-cholesterol	30760	Lipid	344669	N
IGF-1	30770	Hormone	374569	N
LDL-cholesterol	30780	Lipid	375889	Y (statins)
Lipoprotein A	30790	Lipid	299901	N
Oestradiol	30800	Hormone	59419	N
Phosphate	30810	Renal	344153	N
Rheumatoid factor	30820	Immune	33486	N
SHBG	30830	Hormone	341515	N
Testosterone	30850	Hormone	340826	N
Total bilirubin	30840	Liver	375055	N
Total cholesterol	30690	Lipid	376609	Y (statins)
Total protein	30860	Liver	344445	N
Triglycerides	30870	Lipid	376311	N
Urate	30880	Renal	376157	Y (allopurinol)
Urea	30670	Renal	376354	N
Vitamin D	30890	Bone and joint	360046	N

### Sheet: Table S1B
Metabolite	UKB field ID	Metabolite class	Number with non-missing data (European ancestry) [Sample size: out of 394,695]
3-Hydroxybutyrate	23774	Ketone body	88438
Acetate	23775	Glucose	94621
Acetoacetate	23776	Ketone body	94082
Acetone	23477	Ketone body	95074
Alanine	23760	Amino acid	95073
Albumin	23479	Liver	95056
Apolipoprotein A1	23440	Lipid	95077
Apolipoprotein B	23439	Lipid	95077
Average Diameter for HDL Particles	23433	Lipid	95077
Average Diameter for LDL Particles	23432	Lipid	95077
Average Diameter for VLDL Particles	23431	Lipid	95077
Cholesterol in Chylomicrons and Extremely Large VLDL	23784	Lipid	86078
Cholesterol in IDL	23526	Lipid	95077
Cholesterol in Large HDL	23861	Lipid	94997
Cholesterol in Large LDL	23833	Lipid	95069
Cholesterol in Large VLDL	23798	Lipid	94481
Cholesterol in Medium HDL	23868	Lipid	95074
Cholesterol in Medium LDL	23840	Lipid	95070
Cholesterol in Medium VLDL	23805	Lipid	95039
Cholesterol in Small HDL	23575	Lipid	95077
Cholesterol in Small LDL	23847	Lipid	95072
Cholesterol in Small VLDL	23512	Lipid	95077
Cholesterol in Very Large HDL	23854	Lipid	94958
Cholesterol in Very Large VLDL	23791	Lipid	92458
Cholesterol in Very Small VLDL	23519	Lipid	95077
Cholesteryl Esters in Chylomicrons and Extremely Large VLDL	23785	Lipid	77746
Cholesteryl Esters in HDL	23418	Lipid	95077
Cholesteryl Esters in IDL	23527	Lipid	95077
Cholesteryl Esters in Large HDL	23862	Lipid	94971
Cholesteryl Esters in Large LDL	23834	Lipid	95069
Cholesteryl Esters in Large VLDL	23799	Lipid	93634
Cholesteryl Esters in LDL	23717	Lipid	95072
Cholesteryl Esters in Medium HDL	23869	Lipid	95074
Cholesteryl Esters in Medium LDL	23841	Lipid	95070
Cholesteryl Esters in Medium VLDL	23806	Lipid	94325
Cholesteryl Esters in Small HDL	23876	Lipid	95076
Cholesteryl Esters in Small LDL	23848	Lipid	95072
Cholesteryl Esters in Small VLDL	23813	Lipid	95071
Cholesteryl Esters in Very Large HDL	23855	Lipid	94633
Cholesteryl Esters in Very Large VLDL	23792	Lipid	88829
Cholesteryl Esters in Very Small VLDL	23520	Lipid	95077
Cholesteryl Esters in VLDL	23416	Lipid	95077
Citrate	23773	Glucose	95063
Clinical LDL-Cholesterol	23704	Lipid	95072
Concentration of Chylomicrons and Extremely Large VLDL Particles	23481	Lipid	95077
Concentration of HDL Particles	23430	Lipid	95077
Concentration of IDL Particles	23523	Lipid	95077
Concentration of Large HDL Particles	23558	Lipid	95077
Concentration of Large LDL Particles	23530	Lipid	95077
Concentration of Large VLDL Particles	23495	Lipid	95077
Concentration of LDL Particles	23429	Lipid	95077
Concentration of Medium HDL Particles	23565	Lipid	95077
Concentration of Medium LDL Particles	23537	Lipid	95077
Concentration of Medium VLDL Particles	23502	Lipid	95077
Concentration of Small HDL Particles	23572	Lipid	95077
Concentration of Small LDL Particles	23544	Lipid	95077
Concentration of Small VLDL Particles	23509	Lipid	95077
Concentration of Very Large HDL Particles	23551	Lipid	95077
Concentration of Very Large VLDL Particles	23488	Lipid	95077
Concentration of Very Small VLDL Particles	23516	Lipid	95077
Concentration of VLDL Particles	23428	Lipid	95077
Creatinine	23778	Renal	90724
Degree of Unsaturation	23743	Lipid	94990
Docosahexaenoic Acid	23750	Lipid	94990
Free Cholesterol in Chylomicrons and Extremely Large VLDL	23786	Lipid	73570
Free Cholesterol in HDL	23422	Lipid	95077
Free Cholesterol in IDL	23528	Lipid	95077
Free Cholesterol in Large HDL	23863	Lipid	94256
Free Cholesterol in Large LDL	23835	Lipid	95064
Free Cholesterol in Large VLDL	23800	Lipid	92096
Free Cholesterol in LDL	23721	Lipid	95065
Free Cholesterol in Medium HDL	23870	Lipid	95073
Free Cholesterol in Medium LDL	23842	Lipid	95057
Free Cholesterol in Medium VLDL	23807	Lipid	95002
Free Cholesterol in Small HDL	23577	Lipid	95077
Free Cholesterol in Small LDL	23849	Lipid	94947
Free Cholesterol in Small VLDL	23814	Lipid	95059
Free Cholesterol in Very Large HDL	23856	Lipid	94303
Free Cholesterol in Very Large VLDL	23793	Lipid	79652
Free Cholesterol in Very Small VLDL	23521	Lipid	95077
Free Cholesterol in VLDL	23420	Lipid	95077
Glucose	23770	Glucose	94868
Glutamine	23761	Amino acid	94784
Glycine	23762	Amino acid	94440
Glycoprotein Acetyls	23480	Inflammatory	95077
HDL-Cholesterol	23406	Lipid	95077
Histidine	23763	Amino acid	94896
Isoleucine	23465	Amino acid	95074
Lactate	23471	Glucose	94825
LDL-Cholesterol	23705	Lipid	95072
Leucine	23766	Amino acid	95073
Linoleic Acid	23749	Lipid	94990
Monounsaturated Fatty Acids	23747	Lipid	94990
Omega-3 Fatty Acids	23744	Lipid	94990
Omega-6 Fatty Acids	23745	Lipid	94990
Phenylalanine	23768	Amino acid	95015
Phosphatidylcholines	23737	Lipid	94990
Phosphoglycerides	23734	Lipid	94990
Phospholipids in Chylomicrons and Extremely Large VLDL	23783	Lipid	75164
Phospholipids in HDL	23414	Lipid	95077
Phospholipids in IDL	23525	Lipid	95077
Phospholipids in Large HDL	23860	Lipid	95065
Phospholipids in Large LDL	23532	Lipid	95077
Phospholipids in Large VLDL	23797	Lipid	91697
Phospholipids in LDL	23413	Lipid	95077
Phospholipids in Medium HDL	23867	Lipid	95075
Phospholipids in Medium LDL	23839	Lipid	95076
Phospholipids in Medium VLDL	23804	Lipid	95051
Phospholipids in Small HDL	23574	Lipid	95077
Phospholipids in Small LDL	23546	Lipid	95077
Phospholipids in Small VLDL	23511	Lipid	95077
Phospholipids in Very Large HDL	23853	Lipid	94103
Phospholipids in Very Large VLDL	23790	Lipid	85329
Phospholipids in Very Small VLDL	23518	Lipid	95077
Phospholipids in VLDL	23412	Lipid	95077
Polyunsaturated Fatty Acids	23746	Lipid	94990
Pyruvate	23772	Glucose	94783
Remnant Cholesterol (Non-HDL, Non-LDL -Cholesterol)	23402	Lipid	95077
Saturated Fatty Acids	23748	Lipid	94990
Sphingomyelins	23738	Lipid	94990
Total Cholesterol	23400	Lipid	95077
Total Cholesterol Minus HDL-C	23401	Lipid	95077
Total Cholines	23736	Amino acid	94990
Total Concentration of Branched-Chain Amino Acids (Leucine + Isoleucine + Valine)	23464	Amino acid	95049
Total Concentration of Lipoprotein Particles	23427	Lipid	95077
Total Esterified Cholesterol	23415	Lipid	95077
Total Fatty Acids	23742	Lipid	94990
Total Free Cholesterol	23419	Lipid	95077
Total Lipids in Chylomicrons and Extremely Large VLDL	23782	Lipid	92265
Total Lipids in HDL	23426	Lipid	95077
Total Lipids in IDL	23524	Lipid	95077
Total Lipids in Large HDL	23559	Lipid	95077
Total Lipids in Large LDL	23531	Lipid	95077
Total Lipids in Large VLDL	23796	Lipid	95066
Total Lipids in LDL	23425	Lipid	95077
Total Lipids in Lipoprotein Particles	23423	Lipid	95077
Total Lipids in Medium HDL	23566	Lipid	95077
Total Lipids in Medium LDL	23538	Lipid	95077
Total Lipids in Medium VLDL	23503	Lipid	95077
Total Lipids in Small HDL	23573	Lipid	95077
Total Lipids in Small LDL	23545	Lipid	95077
Total Lipids in Small VLDL	23510	Lipid	95077
Total Lipids in Very Large HDL	23852	Lipid	95055
Total Lipids in Very Large VLDL	23789	Lipid	94307
Total Lipids in Very Small VLDL	23517	Lipid	95077
Total Lipids in VLDL	23424	Lipid	95077
Total Phospholipids in Lipoprotein Particles	23411	Lipid	95077
Total Triglycerides	23407	Lipid	95077
Triglycerides in Chylomicrons and Extremely Large VLDL	23787	Lipid	86993
Triglycerides in HDL	23410	Lipid	95077
Triglycerides in IDL	23529	Lipid	95077
Triglycerides in Large HDL	23864	Lipid	94189
Triglycerides in Large LDL	23536	Lipid	95077
Triglycerides in Large VLDL	23801	Lipid	95028
Triglycerides in LDL	23409	Lipid	95077
Triglycerides in Medium HDL	23871	Lipid	95053
Triglycerides in Medium LDL	23843	Lipid	95071
Triglycerides in Medium VLDL	23808	Lipid	95075
Triglycerides in Small HDL	23878	Lipid	95034
Triglycerides in Small LDL	23850	Lipid	82766
Triglycerides in Small VLDL	23515	Lipid	95077
Triglycerides in Very Large HDL	23857	Lipid	11999
Triglycerides in Very Large VLDL	23794	Lipid	92235
Triglycerides in Very Small VLDL	23522	Lipid	95077
Triglycerides in VLDL	23408	Lipid	95077
Tyrosine	23769	Amino acid	94909
Valine	23767	Amino acid	95050
VLDL-Cholesterol	23403	Lipid	95077

### Sheet: Table S2A
Gene	Chr	Associated clinical biomarker	Most significant variant (build 38)	Most damaging effect for variant	MAF	Most significant genetic model	Medication-unadjusted			Medication-adjusted*			Significant in which analysis?
							Beta	SE	p-value	Beta	SE	p-value
PCSK9	1	Apolipoprotein B	1-55039974-G-T	missense_variant	0.0175	dominant	-0.352	0.009	0	-0.444	0.009	0	Both
LPA	6	Lipoprotein A	6-160531806-G-A	missense_variant	0.2811	genotypic	0.309	0.003	0	NA	NA	NA	Medication_unadjusted_only
PLG	6	Lipoprotein A	6-160731208-G-A	missense_variant	0.2904	genotypic	-0.249	0.003	0	NA	NA	NA	Medication_unadjusted_only
JMJD1C	10	SHBG	10-63168063-C-G	missense_variant	0.4677	genotypic	0.107	0.002	0	NA	NA	NA	Medication_unadjusted_only
HK1	10	Glycated haemoglobin (HbA1c)	10-69343841-C-G	missense_variant	0.389	genotypic	-0.105	0.002	0	NA	NA	NA	Medication_unadjusted_only
GOT1	10	Aspartate aminotransferase	10-99397621-CGTT-C	conservative_inframe_deletion	0.00048	genotypic	-2.497	0.051	0	NA	NA	NA	Medication_unadjusted_only
MLXIPL	7	Triglycerides	7-73606007-C-G	missense_variant	0.1277	genotypic	-0.13	0.003	0	NA	NA	NA	Medication_unadjusted_only
LPL	8	HDL-cholesterol	8-19962213-C-G	stop_gained	0.0969	genotypic	0.173	0.004	0	NA	NA	NA	Medication_unadjusted_only
LPL	8	Triglycerides	8-19962213-C-G	stop_gained	0.0969	genotypic	-0.194	0.004	0	NA	NA	NA	Medication_unadjusted_only
GPT	8	Alanine aminotransferase	8-144506731-G-C	missense_variant&splice_region_variant	0.0017	genotypic	-1.237	0.027	0	NA	NA	NA	Medication_unadjusted_only
OBP2B	9	Alkaline phosphatase	9-133206442-C-T	missense_variant	0.2118	genotypic	-0.131	0.003	0	NA	NA	NA	Medication_unadjusted_only
ABO	9	Alkaline phosphatase	9-133255902-C-T	missense_variant	0.2426	genotypic	0.101	0.003	0	NA	NA	NA	Medication_unadjusted_only
STKLD1	9	Alkaline phosphatase	9-133405414-T-G	missense_variant	0.0908	genotypic	-0.232	0.004	0	NA	NA	NA	Medication_unadjusted_only
BUD13	11	Triglycerides	11-116763146-G-A	missense_variant	0.0658	genotypic	0.217	0.004	0	NA	NA	NA	Medication_unadjusted_only
ZPR1	11	Triglycerides	11-116784884-G-A	missense_variant	0.0617	genotypic	0.228	0.005	0	NA	NA	NA	Medication_unadjusted_only
APOA5	11	Triglycerides	11-116791691-G-C	missense_variant	0.0618	genotypic	0.23	0.005	0	NA	NA	NA	Medication_unadjusted_only
APOC3	11	Triglycerides	11-116830638-G-A	splice_donor_variant	0.0023	genotypic	-1.175	0.023	0	NA	NA	NA	Medication_unadjusted_only
GPLD1	6	Alkaline phosphatase	6-24429112-CT-C	frameshift_variant	0.0039	genotypic	-0.807	0.018	0	NA	NA	NA	Medication_unadjusted_only
UGT1A7	2	Direct bilirubin	2-233682324-T-G	missense_variant	0.3649	genotypic	-0.313	0.002	0	NA	NA	NA	Medication_unadjusted_only
UGT1A7	2	Total bilirubin	2-233682324-T-G	missense_variant	0.3649	genotypic	-0.347	0.002	0	NA	NA	NA	Medication_unadjusted_only
UGT1A6	2	Direct bilirubin	2-233693023-T-G	missense_variant	0.4066	genotypic	0.444	0.002	0	NA	NA	NA	Medication_unadjusted_only
UGT1A6	2	Total bilirubin	2-233693023-T-G	missense_variant	0.4066	genotypic	0.499	0.002	0	NA	NA	NA	Medication_unadjusted_only
UGT1A4	2	Direct bilirubin	2-233718890-C-A	missense_variant	0.0666	genotypic	-0.329	0.005	0	NA	NA	NA	Medication_unadjusted_only
UGT1A4	2	Total bilirubin	2-233718890-C-A	missense_variant	0.0666	genotypic	-0.393	0.004	0	NA	NA	NA	Medication_unadjusted_only
UGT1A3	2	Direct bilirubin	2-233729934-A-G	missense_variant	0.0305	genotypic	0.488	0.007	0	NA	NA	NA	Medication_unadjusted_only
UGT1A3	2	Total bilirubin	2-233729934-A-G	missense_variant	0.0305	genotypic	0.577	0.006	0	NA	NA	NA	Medication_unadjusted_only
SLCO1B1	12	Direct bilirubin	12-21178615-T-C	missense_variant	0.1476	genotypic	0.152	0.003	0	NA	NA	NA	Medication_unadjusted_only
MROH2A	2	Direct bilirubin	2-233779390-C-A	missense_variant	0.2085	genotypic	-0.153	0.003	0	NA	NA	NA	Medication_unadjusted_only
MROH2A	2	Total bilirubin	2-233795961-C-T	splice_region_variant	0.1124	genotypic	0.253	0.003	0	NA	NA	NA	Medication_unadjusted_only
CST9	20	Cystatin C	20-23605723-G-A	missense_variant	0.3956	genotypic	-0.185	0.002	0	NA	NA	NA	Medication_unadjusted_only
CST3	20	Cystatin C	20-23637790-C-T	missense_variant	0.215	genotypic	-0.366	0.002	0	NA	NA	NA	Medication_unadjusted_only
GGT1	22	Gamma glutamyltransferase	22-24614888-A-G	missense_variant	0.0153	genotypic	-0.34	0.009	0	NA	NA	NA	Medication_unadjusted_only
SLC2A9	4	Urate	4-9908299-G-A	missense_variant	0.4697	genotypic	-0.095	0.002	0	-0.095	0.002	0	Both
ABCG2	4	Urate	4-88131171-G-T	missense_variant	0.1128	genotypic	0.171	0.003	0	0.179	0.003	0	Both
SLCO1B1	12	Total bilirubin	12-21178615-T-C	missense_variant	0.1476	genotypic	0.176	0.003	0	NA	NA	NA	Medication_unadjusted_only
HNF1A	12	C-reactive protein	12-120978847-A-C	missense_variant	0.314	genotypic	-0.138	0.002	0	NA	NA	NA	Medication_unadjusted_only
HNF1A	12	Gamma glutamyltransferase	12-120978847-A-C	missense_variant	0.314	genotypic	-0.111	0.002	0	NA	NA	NA	Medication_unadjusted_only
CETP	16	Apolipoprotein A	16-56971389-C-T	splice_region_variant	0.4396	recessive	0.225	0.004	0	NA	NA	NA	Medication_unadjusted_only
CETP	16	HDL-cholesterol	16-56971389-C-T	splice_region_variant	0.4396	recessive	0.287	0.004	0	NA	NA	NA	Medication_unadjusted_only
SPEM2	17	SHBG	17-7426313-T-G	missense_variant	0.3469	recessive	-0.203	0.005	0	NA	NA	NA	Medication_unadjusted_only
CHRNB1	17	SHBG	17-7445306-A-G	missense_variant	0.3744	recessive	0.223	0.004	0	NA	NA	NA	Medication_unadjusted_only
TP53	17	SHBG	17-7676154-G-C	missense_variant	0.2494	recessive	-0.291	0.006	0	NA	NA	NA	Medication_unadjusted_only
APOE	19	Total cholesterol	19-44908822-C-T	missense_variant	0.08	recessive	-0.752	0.02	0	-0.875	0.02	0	Both
UGT1A8	2	Total bilirubin	2-233618225-C-G	missense_variant	0.2522	recessive	-0.312	0.006	0	NA	NA	NA	Medication_unadjusted_only
APOE	19	LDL-cholesterol	19-44908822-C-T	missense_variant	0.08	recessive	-1.092	0.02	0	-1.234	0.02	0	Both
EXOC3L4	14	Gamma glutamyltransferase	14-103100448-C-T	missense_variant	0.245	genotypic	0.119	0.002	0	NA	NA	NA	Medication_unadjusted_only
UGT1A8	2	Direct bilirubin	2-233618225-C-G	missense_variant	0.2522	recessive	-0.279	0.007	0	NA	NA	NA	Medication_unadjusted_only
TNFSF12-TNFSF13	17	SHBG	17-7559652-A-G	missense_variant	0.2107	genotypic	-0.138	0.003	0	NA	NA	NA	Medication_unadjusted_only
SAT2	17	SHBG	17-7626584-G-A	missense_variant	0.0737	genotypic	-0.281	0.004	0	NA	NA	NA	Medication_unadjusted_only
SHBG	17	SHBG	17-7631360-C-T	missense_variant&splice_region_variant	0.007	genotypic	-1.326	0.013	0	NA	NA	NA	Medication_unadjusted_only
WRAP53	17	SHBG	17-7688850-C-G	missense_variant	0.1083	genotypic	-0.158	0.004	0	NA	NA	NA	Medication_unadjusted_only
POLR2A	17	SHBG	17-7495924-CCTTT-C	splice_region_variant	0.037	genotypic	-0.387	0.006	0	NA	NA	NA	Medication_unadjusted_only
NBPF3	1	Alkaline phosphatase	1-21468895-A-G	missense_variant&splice_region_variant	0.4549	recessive	0.155	0.004	0	NA	NA	NA	Medication_unadjusted_only
APOE	19	C-reactive protein	19-44908684-T-C	missense_variant	0.1544	recessive	-0.492	0.011	0	NA	NA	NA	Medication_unadjusted_only
APOE	19	Apolipoprotein B	19-44908822-C-T	missense_variant	0.08	recessive	-1.975	0.021	0	-2.085	0.021	0	Both
PCSK9	1	LDL-cholesterol	1-55039974-G-T	missense_variant	0.0175	dominant	-0.355	0.009	0	-0.473	0.009	0	Both
CBLC	19	Apolipoprotein B	19-44793549-C-T	missense_variant	0.0351	dominant	-0.29	0.006	0	-0.338	0.006	0	Both
BCAM	19	Apolipoprotein B	19-44812188-G-A	missense_variant	0.0329	dominant	-0.315	0.007	0	-0.366	0.007	0	Both
FUT2	19	Alkaline phosphatase	19-48703728-G-A	missense_variant	0.4647	dominant	0.179	0.004	0	NA	NA	NA	Medication_unadjusted_only
GCKR	2	Triglycerides	2-27508073-T-C	missense_variant&splice_region_variant	0.3951	dominant	0.129	0.003	0	NA	NA	NA	Medication_unadjusted_only
SAG	2	Total bilirubin	2-233346902-T-C	missense_variant	0.0801	dominant	0.244	0.004	0	NA	NA	NA	Medication_unadjusted_only
SAG	2	Direct bilirubin	2-233346902-T-C	missense_variant	0.0801	dominant	0.203	0.005	0	NA	NA	NA	Medication_unadjusted_only
ALPL	1	Alkaline phosphatase	1-21563212-A-C	missense_variant	0.00038	genotypic	-2.436	0.058	0	NA	NA	NA	Medication_unadjusted_only
IL6R	1	C-reactive protein	1-154454494-A-C	missense_variant	0.4058	genotypic	-0.093	0.002	0	NA	NA	NA	Medication_unadjusted_only
GC	4	Vitamin D	4-71752606-G-T	missense_variant	0.2902	dominant	-0.218	0.003	0	NA	NA	NA	Medication_unadjusted_only
CASR	3	Calcium	3-122284910-G-T	missense_variant	0.1309	dominant	0.201	0.004	0	NA	NA	NA	Medication_unadjusted_only
CSTA	3	Calcium	3-122341557-C-T	missense_variant	0.1294	dominant	0.167	0.004	0	NA	NA	NA	Medication_unadjusted_only
PARP9	3	Calcium	3-122540793-T-C	missense_variant	0.1403	dominant	0.148	0.004	0	NA	NA	NA	Medication_unadjusted_only
APOB	2	Apolipoprotein B	2-21041028-G-A	missense_variant	0.3356	genotypic	0.091	0.002	3.38e-306	0.116	0.002	0	Both
CRP	1	C-reactive protein	1-159714024-G-A	missense_variant	0.0036	genotypic	-0.711	0.019	6.3e-304	NA	NA	NA	Medication_unadjusted_only
BAZ1B	7	Triglycerides	7-73442719-A-G	splice_region_variant	0.1947	genotypic	-0.104	0.003	5.06e-302	NA	NA	NA	Medication_unadjusted_only
PCSK9	1	Total cholesterol	1-55039974-G-T	missense_variant	0.0175	genotypic	-0.317	0.009	4.71e-296	-0.426	0.009	0	Both
NADSYN1	11	Vitamin D	11-71458501-G-C	missense_variant	0.2125	genotypic	-0.103	0.003	1.54e-294	NA	NA	NA	Medication_unadjusted_only
JMJD1C	10	Alkaline phosphatase	10-63168063-C-G	missense_variant	0.4677	genotypic	0.082	0.002	8.42e-286	NA	NA	NA	Medication_unadjusted_only
PNPLA3	22	Alanine aminotransferase	22-43928847-C-G	missense_variant	0.2095	genotypic	0.095	0.003	2.65e-283	NA	NA	NA	Medication_unadjusted_only
PNPLA3	22	Aspartate aminotransferase	22-43928847-C-G	missense_variant	0.2095	genotypic	0.097	0.003	3.23e-283	NA	NA	NA	Medication_unadjusted_only
BCAM	19	LDL-cholesterol	19-44812188-G-A	missense_variant	0.0329	genotypic	-0.228	0.006	2.11e-276	-0.289	0.006	0	Both
APOC3	11	HDL-cholesterol	11-116830638-G-A	splice_donor_variant	0.0023	genotypic	0.808	0.023	1.96e-272	NA	NA	NA	Medication_unadjusted_only
LIPG	18	Apolipoprotein A	18-49583585-A-G	missense_variant	0.0132	genotypic	0.337	0.01	2.47e-263	NA	NA	NA	Medication_unadjusted_only
APOE	19	Apolipoprotein A	19-44908684-T-C	missense_variant	0.1544	genotypic	-0.104	0.003	4.5e-256	NA	NA	NA	Medication_unadjusted_only
APOB	2	LDL-cholesterol	2-21041028-G-A	missense_variant	0.3356	genotypic	0.083	0.002	1.72e-253	0.113	0.002	0	Both
LPL	8	Apolipoprotein A	8-19962213-C-G	stop_gained	0.0969	genotypic	0.127	0.004	4.97e-253	NA	NA	NA	Medication_unadjusted_only
CBLC	19	LDL-cholesterol	19-44793549-C-T	missense_variant	0.0351	genotypic	-0.212	0.006	6.56e-253	-0.269	0.006	0	Both
APOA4	11	Triglycerides	11-116821618-C-T	missense_variant	0.1193	genotypic	0.114	0.003	5.7e-244	NA	NA	NA	Medication_unadjusted_only
NBPF3	1	Phosphate	1-21468895-A-G	missense_variant&splice_region_variant	0.4549	genotypic	-0.078	0.002	2.96e-241	NA	NA	NA	Medication_unadjusted_only
LEPR	1	C-reactive protein	1-65570758-A-G	missense_variant	0.2677	genotypic	-0.085	0.003	1.54e-239	NA	NA	NA	Medication_unadjusted_only
MAMSTR	19	Alkaline phosphatase	19-48714048-A-G	splice_region_variant	0.331	dominant	0.104	0.003	4e-230	NA	NA	NA	Medication_unadjusted_only
ZNF518B	4	Urate	4-10445544-C-G	missense_variant	0.2656	genotypic	-0.072	0.002	5.14e-230	-0.073	0.002	3.03e-239	Both
SIK3	11	Apolipoprotein A	11-116857914-G-C	missense_variant	0.1733	genotypic	0.094	0.003	1.48e-226	NA	NA	NA	Medication_unadjusted_only
SSTR5	16	IGF-1	16-1079010-C-A	missense_variant	0.0584	genotypic	-0.151	0.005	2.68e-223	NA	NA	NA	Medication_unadjusted_only
SLC35G6	17	SHBG	17-7482135-G-A	missense_variant	0.1457	genotypic	-0.099	0.003	4.65e-223	NA	NA	NA	Medication_unadjusted_only
SERPINA1	14	Albumin	14-94378610-C-T	missense_variant	0.0198	dominant	0.273	0.009	3.94e-221	NA	NA	NA	Medication_unadjusted_only
KDM6B	17	SHBG	17-7846859-TACCACCACC-T	disruptive_inframe_deletion	0.0222	genotypic	-0.236	0.007	2.3e-220	NA	NA	NA	Medication_unadjusted_only
SPTA1	1	Glycated haemoglobin (HbA1c)	1-158638145-T-G	missense_variant	0.2662	genotypic	0.078	0.002	3.39e-220	NA	NA	NA	Medication_unadjusted_only
TRPM8	2	Total bilirubin	2-233945908-A-G	missense_variant	0.0461	genotypic	0.165	0.005	8.02e-220	NA	NA	NA	Medication_unadjusted_only
GCKR	2	C-reactive protein	2-27508073-T-C	missense_variant&splice_region_variant	0.3951	genotypic	0.073	0.002	1.64e-217	NA	NA	NA	Medication_unadjusted_only
C2orf16	2	Triglycerides	2-27578626-T-C	missense_variant	0.2544	genotypic	0.08	0.003	2.37e-216	NA	NA	NA	Medication_unadjusted_only
CNTROB	17	SHBG	17-7944519-A-T	missense_variant	0.034	genotypic	-0.188	0.006	6.78e-214	NA	NA	NA	Medication_unadjusted_only
ALDH5A1	6	Alkaline phosphatase	6-24504993-G-A	splice_region_variant	0.2748	genotypic	0.079	0.003	9.8e-214	NA	NA	NA	Medication_unadjusted_only
OR10Z1	1	Glycated haemoglobin (HbA1c)	1-158607319-A-C	missense_variant	0.2545	dominant	0.097	0.003	2.65e-213	NA	NA	NA	Medication_unadjusted_only
SLC22A2	6	Lipoprotein A	6-160258624-A-AT	frameshift_variant	0.0012	dominant	1.199	0.039	2.03e-208	NA	NA	NA	Medication_unadjusted_only
GCKR	2	SHBG	2-27508073-T-C	missense_variant&splice_region_variant	0.3951	genotypic	-0.069	0.002	2.44e-206	NA	NA	NA	Medication_unadjusted_only
IZUMO1	19	Alkaline phosphatase	19-48740963-G-A	missense_variant	0.4272	genotypic	0.07	0.002	4.22e-206	NA	NA	NA	Medication_unadjusted_only
USP40	2	Total bilirubin	2-233523371-A-G	missense_variant	0.2085	genotypic	-0.082	0.003	1.97e-204	NA	NA	NA	Medication_unadjusted_only
GPN1	2	Triglycerides	2-27629051-G-A	missense_variant	0.251	genotypic	0.078	0.003	1.06e-202	NA	NA	NA	Medication_unadjusted_only
ZBTB4	17	SHBG	17-7463332-C-G	missense_variant	0.1438	genotypic	-0.095	0.003	2.82e-202	NA	NA	NA	Medication_unadjusted_only
TMC6	17	Glycated haemoglobin (HbA1c)	17-78125783-A-G	missense_variant	0.2176	genotypic	0.08	0.003	1.99e-201	NA	NA	NA	Medication_unadjusted_only
PVR	19	Apolipoprotein B	19-44647342-G-A	missense_variant	0.0461	dominant	-0.172	0.006	6.35e-200	-0.203	0.006	1.01e-286	Both
LIPG	18	HDL-cholesterol	18-49583585-A-G	missense_variant	0.0132	genotypic	0.288	0.01	7.22e-200	NA	NA	NA	Medication_unadjusted_only
APOB	2	Total cholesterol	2-21041028-G-A	missense_variant	0.3356	genotypic	0.072	0.002	7.19e-199	0.1	0.002	0	Both
HJURP	2	Total bilirubin	2-233842185-T-C	missense_variant	0.4068	genotypic	-0.066	0.002	2.7e-192	NA	NA	NA	Medication_unadjusted_only
TMPRSS6	22	Glycated haemoglobin (HbA1c)	22-37066896-A-G	missense_variant	0.4383	genotypic	0.064	0.002	2.17e-189	NA	NA	NA	Medication_unadjusted_only
GATM	15	Creatinine	15-45369480-T-A	missense_variant	0.2554	genotypic	0.062	0.002	2.61e-188	NA	NA	NA	Medication_unadjusted_only
APOC3	11	Apolipoprotein A	11-116830638-G-A	splice_donor_variant	0.0023	genotypic	0.68	0.024	5.56e-184	NA	NA	NA	Medication_unadjusted_only
IGF2R	6	Lipoprotein A	6-160073377-A-G	missense_variant	0.1349	genotypic	0.109	0.004	2.84e-183	NA	NA	NA	Medication_unadjusted_only
TNFRSF13B	17	Total protein	17-16939677-G-A	missense_variant	0.0986	genotypic	0.114	0.004	2.93e-181	NA	NA	NA	Medication_unadjusted_only
CHRNB1	17	Testosterone	17-7445306-A-G	missense_variant	0.3744	genotypic	0.043	0.002	5.68e-180	NA	NA	NA	Medication_unadjusted_only
FGF21	19	Alkaline phosphatase	19-48758111-T-C	missense_variant	0.3929	genotypic	-0.066	0.002	4.94e-178	NA	NA	NA	Medication_unadjusted_only
ANGPTL4	19	Triglycerides	19-8364439-G-A	missense_variant	0.0194	genotypic	-0.228	0.008	5.15e-176	NA	NA	NA	Medication_unadjusted_only
SH2B3	12	Cystatin C	12-111446804-T-C	missense_variant	0.4838	genotypic	0.059	0.002	1.61e-175	NA	NA	NA	Medication_unadjusted_only
OR6Y1	1	Glycated haemoglobin (HbA1c)	1-158547352-C-T	missense_variant	0.234	genotypic	0.072	0.003	1.65e-173	NA	NA	NA	Medication_unadjusted_only
CD68	17	SHBG	17-7581494-G-A	missense_variant	0.0498	genotypic	-0.141	0.005	3.83e-172	NA	NA	NA	Medication_unadjusted_only
HSPG2	1	Alkaline phosphatase	1-21861796-G-A	missense_variant	0.0044	genotypic	-0.472	0.017	2.46e-170	NA	NA	NA	Medication_unadjusted_only
FCGR2A	1	Total protein	1-161510859-A-G	missense_variant	0.1178	genotypic	-0.102	0.004	1.68e-169	NA	NA	NA	Medication_unadjusted_only
ERLIN1	10	Alanine aminotransferase	10-100152307-T-C	missense_variant	0.4976	genotypic	-0.06	0.002	2.47e-169	NA	NA	NA	Medication_unadjusted_only
KRTAP5-7	11	Vitamin D	11-71527407-G-C	missense_variant	0.1279	genotypic	-0.095	0.003	3.23e-169	NA	NA	NA	Medication_unadjusted_only
BCAM	19	Total cholesterol	19-44812188-G-A	missense_variant	0.0329	genotypic	-0.176	0.006	3.43e-169	-0.229	0.006	1.09e-291	Both
SLC22A1	6	Lipoprotein A	6-160136611-C-T	missense_variant	0.0154	dominant	0.371	0.013	9.11e-168	NA	NA	NA	Medication_unadjusted_only
SAMM50	22	Alanine aminotransferase	22-43972242-A-G	missense_variant	0.147	genotypic	0.084	0.003	1.25e-165	NA	NA	NA	Medication_unadjusted_only
APOE	19	Triglycerides	19-44908822-C-T	missense_variant	0.08	genotypic	0.112	0.004	1.32e-164	NA	NA	NA	Medication_unadjusted_only
SLC22A12	11	Urate	11-64598826-C-T	missense_variant	0.00089	dominant	-0.9	0.033	3.16e-164	-0.904	0.033	4.72e-167	Both
APOB	2	Triglycerides	2-21008652-G-A	missense_variant	0.2042	genotypic	-0.074	0.003	4.69e-160	NA	NA	NA	Medication_unadjusted_only
SLCO1B3	12	Total bilirubin	12-20875274-G-C	missense_variant	0.1451	genotypic	0.083	0.003	2.2e-159	NA	NA	NA	Medication_unadjusted_only
TM6SF2	19	Total cholesterol	19-19268740-C-T	missense_variant	0.0743	genotypic	-0.116	0.004	2.54e-159	-0.15	0.004	1.92e-270	Both
CBLC	19	Total cholesterol	19-44793549-C-T	missense_variant	0.0351	genotypic	-0.164	0.006	1.33e-156	-0.214	0.006	4.18e-270	Both
JMJD1C	10	Testosterone	10-63168063-C-G	missense_variant	0.4677	genotypic	0.039	0.001	2.83e-156	NA	NA	NA	Medication_unadjusted_only
SHBG	17	Testosterone	17-7631360-C-T	missense_variant&splice_region_variant	0.007	genotypic	-0.238	0.009	1.44e-155	NA	NA	NA	Medication_unadjusted_only
CD300LG	17	HDL-cholesterol	17-43848758-C-T	missense_variant	0.0312	genotypic	-0.166	0.006	1.77e-154	NA	NA	NA	Medication_unadjusted_only
SAMM50	22	Aspartate aminotransferase	22-43972242-A-G	missense_variant	0.147	genotypic	0.082	0.003	3.01e-152	NA	NA	NA	Medication_unadjusted_only
GCKR	2	IGF-1	2-27508073-T-C	missense_variant&splice_region_variant	0.3951	genotypic	-0.059	0.002	1.47e-151	NA	NA	NA	Medication_unadjusted_only
TRPM8	2	Direct bilirubin	2-233945908-A-G	missense_variant	0.0461	genotypic	0.148	0.006	2.58e-151	NA	NA	NA	Medication_unadjusted_only
ABCA6	17	Albumin	17-69085137-A-G	missense_variant	0.0224	genotypic	-0.208	0.008	9.13e-150	NA	NA	NA	Medication_unadjusted_only
TDRD10	1	C-reactive protein	1-154544001-G-A	missense_variant	0.3148	genotypic	-0.064	0.002	2.51e-148	NA	NA	NA	Medication_unadjusted_only
TP53	17	Testosterone	17-7676154-G-C	missense_variant	0.2494	genotypic	-0.044	0.002	4.15e-148	NA	NA	NA	Medication_unadjusted_only
ANGPTL4	19	HDL-cholesterol	19-8364439-G-A	missense_variant	0.0194	genotypic	0.204	0.008	4.83e-147	NA	NA	NA	Medication_unadjusted_only
GCKR	2	Albumin	2-27508073-T-C	missense_variant&splice_region_variant	0.3951	genotypic	0.062	0.002	1.66e-146	NA	NA	NA	Medication_unadjusted_only
LDLR	19	LDL-cholesterol	19-11120527-G-A	splice_region_variant	0.0123	genotypic	-0.267	0.01	2.51e-145	-0.351	0.01	1.3e-255	Both
LDLR	19	Apolipoprotein B	19-11120527-G-A	splice_region_variant	0.0123	genotypic	-0.266	0.01	5.2e-143	-0.332	0.01	2.74e-228	Both
APOE	19	HDL-cholesterol	19-44908684-T-C	missense_variant	0.1544	genotypic	-0.076	0.003	9.53e-141	NA	NA	NA	Medication_unadjusted_only
FCGRT	19	Albumin	19-49514281-G-C	missense_variant	0.0082	genotypic	-0.329	0.013	2.62e-140	NA	NA	NA	Medication_unadjusted_only
ARHGEF19	1	Gamma glutamyltransferase	1-16207760-C-G	missense_variant	0.2583	genotypic	-0.062	0.002	9.53e-140	NA	NA	NA	Medication_unadjusted_only
USP40	2	Direct bilirubin	2-233523371-A-G	missense_variant	0.2085	genotypic	-0.073	0.003	9.23e-136	NA	NA	NA	Medication_unadjusted_only
SERPINA1	14	SHBG	14-94378610-C-T	missense_variant	0.0198	genotypic	0.194	0.008	1.57e-134	NA	NA	NA	Medication_unadjusted_only
TM6SF2	19	LDL-cholesterol	19-19268740-C-T	missense_variant	0.0743	genotypic	-0.108	0.004	7.02e-134	-0.142	0.004	1.16e-237	Both
ATG16L1	2	Total bilirubin	2-233274722-A-G	missense_variant	0.4766	genotypic	0.054	0.002	1.46e-133	NA	NA	NA	Medication_unadjusted_only
HJURP	2	Direct bilirubin	2-233842185-T-C	missense_variant	0.4068	genotypic	-0.06	0.002	1.48e-133	NA	NA	NA	Medication_unadjusted_only
TM6SF2	19	Triglycerides	19-19268740-C-T	missense_variant	0.0743	genotypic	-0.104	0.004	1.6e-133	NA	NA	NA	Medication_unadjusted_only
GCKR	2	Gamma glutamyltransferase	2-27508073-T-C	missense_variant&splice_region_variant	0.3951	genotypic	0.053	0.002	4.22e-131	NA	NA	NA	Medication_unadjusted_only
PIEZO1	16	Glycated haemoglobin (HbA1c)	16-88717174-ATCT-A	disruptive_inframe_deletion	0.00037	dominant	-1.37	0.056	1.1e-130	NA	NA	NA	Medication_unadjusted_only
GCKR	2	Urate	2-27508073-T-C	missense_variant&splice_region_variant	0.3951	genotypic	0.049	0.002	1.74e-130	0.05	0.002	1.87e-140	Both
SPEM2	17	Testosterone	17-7426313-T-G	missense_variant	0.3469	genotypic	-0.037	0.002	1.58e-129	NA	NA	NA	Medication_unadjusted_only
EIF2B4	2	Triglycerides	2-27369556-C-T	splice_region_variant	0.3894	genotypic	-0.055	0.002	3.86e-129	NA	NA	NA	Medication_unadjusted_only
IFT172	2	Triglycerides	2-27453420-A-T	missense_variant	0.389	genotypic	-0.055	0.002	2.28e-128	NA	NA	NA	Medication_unadjusted_only
SLCO1B3	12	Direct bilirubin	12-20875274-G-C	missense_variant	0.1451	genotypic	0.081	0.003	2.52e-128	NA	NA	NA	Medication_unadjusted_only
HNF1A	12	Alkaline phosphatase	12-120997672-G-A	missense_variant	0.3467	genotypic	0.057	0.002	3.85e-128	NA	NA	NA	Medication_unadjusted_only
EIF4A1	17	SHBG	17-7576574-C-T	missense_variant	0.0142	genotypic	-0.222	0.009	1.37e-126	NA	NA	NA	Medication_unadjusted_only
FCGRT	19	Total protein	19-49514281-G-C	missense_variant	0.0082	genotypic	-0.313	0.013	2.47e-125	NA	NA	NA	Medication_unadjusted_only
UGT1A5	2	Total bilirubin	2-233713179-T-C	missense_variant	0.084	genotypic	-0.094	0.004	6.54e-125	NA	NA	NA	Medication_unadjusted_only
SLC39A12	10	Aspartate aminotransferase	10-17953382-A-G	missense_variant	0.3024	genotypic	-0.057	0.002	7.7e-125	NA	NA	NA	Medication_unadjusted_only
UGT1A5	2	Direct bilirubin	2-233713179-T-C	missense_variant	0.084	genotypic	-0.103	0.004	1.47e-124	NA	NA	NA	Medication_unadjusted_only
TM6SF2	19	Apolipoprotein B	19-19268740-C-T	missense_variant	0.0743	recessive	-0.523	0.022	7.47e-124	-0.62	0.022	2.04e-179	Both
MTX1	1	Urea	1-155208991-T-A	missense_variant	0.3976	dominant	0.076	0.003	1.02e-122	NA	NA	NA	Medication_unadjusted_only
ANK1	8	Glycated haemoglobin (HbA1c)	8-41686157-G-A	missense_variant	0.0339	genotypic	-0.141	0.006	3.82e-122	NA	NA	NA	Medication_unadjusted_only
C2orf16	2	C-reactive protein	2-27578892-A-G	missense_variant	0.2546	genotypic	0.061	0.003	8.71e-121	NA	NA	NA	Medication_unadjusted_only
APOE	19	Lipoprotein A	19-44908822-C-T	missense_variant	0.08	genotypic	-0.112	0.005	4.11e-120	NA	NA	NA	Medication_unadjusted_only
NCAN	19	Total cholesterol	19-19219115-C-T	missense_variant	0.075	genotypic	-0.1	0.004	4.2e-120	-0.126	0.004	5.08e-193	Both
SLC28A2	15	Creatinine	15-45262069-C-A	missense_variant	0.3276	genotypic	0.046	0.002	1.02e-119	NA	NA	NA	Medication_unadjusted_only
HNF4A	20	Apolipoprotein A	20-44413724-C-T	missense_variant	0.0303	genotypic	-0.15	0.006	2.63e-119	NA	NA	NA	Medication_unadjusted_only
SLCO1C1	12	Total bilirubin	12-20752316-C-T	missense_variant	0.4489	genotypic	0.051	0.002	4.73e-119	NA	NA	NA	Medication_unadjusted_only
GH1	17	IGF-1	17-63917810-C-T	missense_variant	0.0098	dominant	0.263	0.011	1.18e-118	NA	NA	NA	Medication_unadjusted_only
LDLR	19	Total cholesterol	19-11120527-G-A	splice_region_variant	0.0123	genotypic	-0.237	0.01	4.67e-118	-0.315	0.01	6.25e-211	Both
MYBPHL	1	Apolipoprotein B	1-109296778-C-T	splice_region_variant	0.0823	dominant	-0.103	0.004	2.52e-117	-0.124	0.004	1.63e-173	Both
GPN1	2	C-reactive protein	2-27629051-G-A	missense_variant	0.251	genotypic	0.061	0.003	2.78e-117	NA	NA	NA	Medication_unadjusted_only
PVR	19	LDL-cholesterol	19-44647342-G-A	missense_variant	0.0461	genotypic	-0.126	0.005	4.47e-117	-0.162	0.005	1.24e-197	Both
APOB	2	Apolipoprotein A	2-21008652-G-A	missense_variant	0.2042	genotypic	0.063	0.003	6.84e-117	NA	NA	NA	Medication_unadjusted_only
PARVB	22	Alanine aminotransferase	22-43999571-T-C	missense_variant	0.3844	genotypic	0.051	0.002	1.43e-116	NA	NA	NA	Medication_unadjusted_only
SPATA21	1	Gamma glutamyltransferase	1-16405015-C-G	missense_variant	0.234	genotypic	-0.058	0.003	2.42e-115	NA	NA	NA	Medication_unadjusted_only
SLC30A8	8	Glycated haemoglobin (HbA1c)	8-117172544-C-T	missense_variant	0.3098	genotypic	-0.054	0.002	2.66e-115	NA	NA	NA	Medication_unadjusted_only
GCKR	2	Alkaline phosphatase	2-27508073-T-C	missense_variant&splice_region_variant	0.3951	genotypic	0.053	0.002	3.26e-115	NA	NA	NA	Medication_unadjusted_only
APOB	2	HDL-cholesterol	2-21008652-G-A	missense_variant	0.2042	genotypic	0.061	0.003	2.4e-114	NA	NA	NA	Medication_unadjusted_only
FUT2	19	Gamma glutamyltransferase	19-48703728-G-A	missense_variant	0.4647	genotypic	-0.049	0.002	3.88e-114	NA	NA	NA	Medication_unadjusted_only
PXK	3	Aspartate aminotransferase	3-58424827-C-T	missense_variant	0.3731	genotypic	0.051	0.002	3.83e-112	NA	NA	NA	Medication_unadjusted_only
KIFC2	8	Alanine aminotransferase	8-144467535-G-A	missense_variant	0.0128	genotypic	-0.215	0.01	2.65e-111	NA	NA	NA	Medication_unadjusted_only
SAT2	17	Testosterone	17-7626584-G-A	missense_variant	0.0737	genotypic	-0.063	0.003	1.72e-110	NA	NA	NA	Medication_unadjusted_only
CPS1	2	Creatinine	2-210675783-C-A	missense_variant	0.3134	dominant	0.058	0.003	5.7e-109	NA	NA	NA	Medication_unadjusted_only
HNF4A	20	HDL-cholesterol	20-44413724-C-T	missense_variant	0.0303	genotypic	-0.14	0.006	1.89e-107	NA	NA	NA	Medication_unadjusted_only
RAP1GAP	1	Alkaline phosphatase	1-21598419-A-G	stop_lost	0.041	genotypic	0.124	0.006	6.27e-106	NA	NA	NA	Medication_unadjusted_only
HNF1A	12	IGF-1	12-120979061-C-T	missense_variant	0.0288	genotypic	0.145	0.007	8.75e-106	NA	NA	NA	Medication_unadjusted_only
CD300LG	17	Triglycerides	17-43848758-C-T	missense_variant	0.0312	genotypic	0.139	0.006	2.41e-105	NA	NA	NA	Medication_unadjusted_only
TNFSF13	17	SHBG	17-7559238-G-A	missense_variant	0.1277	genotypic	0.071	0.003	9.46e-105	NA	NA	NA	Medication_unadjusted_only
LRRC75B	22	Gamma glutamyltransferase	22-24589885-G-A	missense_variant	0.0063	dominant	0.294	0.014	3.29e-104	NA	NA	NA	Medication_unadjusted_only
INS	11	IGF-1	11-2159843-G-A	missense_variant	0.2257	genotypic	0.057	0.003	1.89e-103	NA	NA	NA	Medication_unadjusted_only
ABCA5	17	Albumin	17-69253570-C-T	splice_region_variant	0.0248	genotypic	-0.165	0.008	2.01e-103	NA	NA	NA	Medication_unadjusted_only
PARVB	22	Aspartate aminotransferase	22-43999571-T-C	missense_variant	0.3844	genotypic	0.049	0.002	5.08e-103	NA	NA	NA	Medication_unadjusted_only
SERPINF2	17	Albumin	17-1745208-C-T	missense_variant	0.2183	genotypic	0.061	0.003	9.91e-103	NA	NA	NA	Medication_unadjusted_only
C2orf16	2	SHBG	2-27578892-A-G	missense_variant	0.2546	genotypic	-0.054	0.003	5.29e-102	NA	NA	NA	Medication_unadjusted_only
CD300LG	17	Apolipoprotein A	17-43848758-C-T	missense_variant	0.0312	genotypic	-0.136	0.006	1.44e-101	NA	NA	NA	Medication_unadjusted_only
TM6SF2	19	Alkaline phosphatase	19-19268740-C-T	missense_variant	0.0743	genotypic	-0.092	0.004	2.83e-101	NA	NA	NA	Medication_unadjusted_only
POLR2A	17	Testosterone	17-7495924-CCTTT-C	splice_region_variant	0.037	genotypic	-0.083	0.004	7.66e-101	NA	NA	NA	Medication_unadjusted_only
INHBC	12	Urate	12-57449928-G-A	missense_variant	0.2412	genotypic	-0.049	0.002	9.19e-101	-0.05	0.002	4.43e-107	Both
TMC4	19	Alkaline phosphatase	19-54173068-T-C	missense_variant	0.44	genotypic	0.048	0.002	1.88e-100	NA	NA	NA	Medication_unadjusted_only
GCKR	2	Apolipoprotein B	2-27508073-T-C	missense_variant&splice_region_variant	0.3951	genotypic	0.05	0.002	2.16e-100	0.066	0.002	3.65e-179	Both
ABCG8	2	LDL-cholesterol	2-43839108-G-C	missense_variant	0.0657	genotypic	-0.098	0.005	1.09e-99	-0.13	0.005	2.73e-178	Both
APOA5	11	HDL-cholesterol	11-116791691-G-C	missense_variant	0.0618	genotypic	-0.096	0.005	1.82e-99	NA	NA	NA	Medication_unadjusted_only
NCAN	19	LDL-cholesterol	19-19219115-C-T	missense_variant	0.075	genotypic	-0.092	0.004	6.52e-99	-0.118	0.004	1.9e-165	Both
RNF128	X	Creatinine	X-106773038-A-T	missense_variant	0.0095	genotypic	0.165	0.008	6.08e-98	NA	NA	NA	Medication_unadjusted_only
WDR1	4	Urate	4-10097716-T-C	missense_variant	0.3067	genotypic	0.045	0.002	6.69e-98	0.044	0.002	1.57e-96	Both
ZPR1	11	HDL-cholesterol	11-116784884-G-A	missense_variant	0.0617	genotypic	-0.095	0.005	8.11e-98	NA	NA	NA	Medication_unadjusted_only
GPN1	2	SHBG	2-27629051-G-A	missense_variant	0.251	genotypic	-0.053	0.003	1.42e-97	NA	NA	NA	Medication_unadjusted_only
ST3GAL4	11	Alkaline phosphatase	11-126408180-C-T	missense_variant	0.3115	genotypic	0.051	0.002	2.71e-97	NA	NA	NA	Medication_unadjusted_only
APOA4	11	HDL-cholesterol	11-116821577-C-A	missense_variant	0.0111	genotypic	0.218	0.01	5.41e-97	NA	NA	NA	Medication_unadjusted_only
WDR81	17	Albumin	17-1728046-TGAG-T	conservative_inframe_deletion	0.22	genotypic	0.059	0.003	1.96e-96	NA	NA	NA	Medication_unadjusted_only
ERLIN1	10	Aspartate aminotransferase	10-100152307-T-C	missense_variant	0.4976	genotypic	-0.046	0.002	1.59e-95	NA	NA	NA	Medication_unadjusted_only
ABCG5	2	LDL-cholesterol	2-43837951-G-A	missense_variant	0.0632	genotypic	-0.098	0.005	6.48e-95	-0.129	0.005	4.21e-169	Both
CASR	3	Phosphate	3-122284910-G-T	missense_variant	0.1309	genotypic	-0.071	0.003	1.25e-94	NA	NA	NA	Medication_unadjusted_only
G6PC2	2	Glucose	2-168908036-C-G	missense_variant	0.0962	genotypic	0.082	0.004	1.52e-93	NA	NA	NA	Medication_unadjusted_only
SLC12A3	16	HDL-cholesterol	16-56899607-G-A	missense_variant	0.1073	genotypic	0.072	0.004	4.79e-93	NA	NA	NA	Medication_unadjusted_only
CELSR2	1	Apolipoprotein B	1-109267578-G-A	missense_variant	0.041	dominant	-0.123	0.006	1.09e-92	-0.157	0.006	1.2e-156	Both
GCKR	2	Calcium	2-27508073-T-C	missense_variant&splice_region_variant	0.3951	genotypic	0.05	0.002	2.58e-92	NA	NA	NA	Medication_unadjusted_only
NKPD1	19	Apolipoprotein B	19-45152378-G-A	missense_variant	0.0055	dominant	-0.319	0.016	3.44e-92	-0.373	0.015	4.02e-130	Both
NINL	20	Alkaline phosphatase	20-25476413-GCTCCCA-G	conservative_inframe_deletion	0.437	genotypic	-0.046	0.002	6.69e-92	NA	NA	NA	Medication_unadjusted_only
PAFAH1B2	11	HDL-cholesterol	11-117171692-C-T	missense_variant	0.0105	genotypic	0.218	0.011	2.11e-91	NA	NA	NA	Medication_unadjusted_only
MAP1A	15	Triglycerides	15-43528519-C-T	missense_variant	0.0255	genotypic	0.142	0.007	4.05e-91	NA	NA	NA	Medication_unadjusted_only
FLG	1	Vitamin D	1-152312600-CACTG-C	frameshift_variant	0.024	genotypic	0.152	0.008	6.85e-91	NA	NA	NA	Medication_unadjusted_only
AC026954.2	17	Alkaline phosphatase	17-7317378-G-T	splice_region_variant	0.3361	genotypic	0.048	0.002	3.78e-89	NA	NA	NA	Medication_unadjusted_only
NCAN	19	Triglycerides	19-19219115-C-T	missense_variant	0.075	genotypic	-0.084	0.004	2.75e-88	NA	NA	NA	Medication_unadjusted_only
YIPF2	19	LDL-cholesterol	19-10923363-T-A	missense_variant	0.0687	genotypic	-0.09	0.005	3.47e-87	-0.121	0.004	4.5e-161	Both
YIPF2	19	Apolipoprotein B	19-10923363-T-A	missense_variant	0.0687	genotypic	-0.09	0.005	3.48e-87	-0.115	0.004	4.48e-146	Both
ACAP1	17	SHBG	17-7350996-G-A	missense_variant	0.0806	genotypic	-0.08	0.004	5.48e-87	NA	NA	NA	Medication_unadjusted_only
TNFSF12-TNFSF13	17	Testosterone	17-7559652-A-G	missense_variant	0.2107	genotypic	-0.035	0.002	8.56e-87	NA	NA	NA	Medication_unadjusted_only
MAP1A	15	Albumin	15-43528519-C-T	missense_variant	0.0255	dominant	0.15	0.008	1.06e-86	NA	NA	NA	Medication_unadjusted_only
RGS14	5	Cystatin C	5-177371039-T-G	splice_region_variant	0.3311	genotypic	0.043	0.002	2.07e-86	NA	NA	NA	Medication_unadjusted_only
SLC39A8	4	HDL-cholesterol	4-102267552-C-T	missense_variant	0.0744	genotypic	-0.082	0.004	6.13e-86	NA	NA	NA	Medication_unadjusted_only
CHUK	10	Alanine aminotransferase	10-100218126-C-T	missense_variant	0.478	genotypic	0.043	0.002	6.44e-86	NA	NA	NA	Medication_unadjusted_only
BUD13	11	HDL-cholesterol	11-116763146-G-A	missense_variant	0.0658	genotypic	-0.086	0.004	1.63e-85	NA	NA	NA	Medication_unadjusted_only
UGT1A9	2	Total bilirubin	2-233672032-T-C	missense_variant	0.0131	dominant	-0.191	0.01	2.46e-85	NA	NA	NA	Medication_unadjusted_only
APOA4	11	Apolipoprotein A	11-116821577-C-A	missense_variant	0.0111	genotypic	0.208	0.011	2.54e-85	NA	NA	NA	Medication_unadjusted_only
ABCG8	2	Total cholesterol	2-43839108-G-C	missense_variant	0.0657	genotypic	-0.089	0.005	3.45e-85	-0.119	0.005	4.43e-153	Both
RGS14	5	Phosphate	5-177371039-T-G	splice_region_variant	0.3311	genotypic	-0.048	0.002	4.46e-85	NA	NA	NA	Medication_unadjusted_only
CTU2	16	Glycated haemoglobin (HbA1c)	16-88714683-G-C	missense_variant	0.0015	dominant	-0.554	0.028	1.54e-84	NA	NA	NA	Medication_unadjusted_only
SLC2A2	3	Glucose	3-171009950-T-A	splice_region_variant	0.1214	genotypic	-0.07	0.004	2.85e-84	NA	NA	NA	Medication_unadjusted_only
C2orf16	2	IGF-1	2-27578626-T-C	missense_variant	0.2544	genotypic	-0.049	0.003	8.66e-84	NA	NA	NA	Medication_unadjusted_only
GCKR	2	Total cholesterol	2-27508073-T-C	missense_variant&splice_region_variant	0.3951	genotypic	0.045	0.002	1.25e-83	0.064	0.002	4.93e-169	Both
TRIM54	2	Triglycerides	2-27305824-T-C	splice_region_variant	0.257	genotypic	-0.049	0.003	1.94e-83	NA	NA	NA	Medication_unadjusted_only
TM6SF2	19	Alanine aminotransferase	19-19268740-C-T	missense_variant	0.0743	genotypic	0.079	0.004	1.03e-82	NA	NA	NA	Medication_unadjusted_only
ATG16L1	2	Direct bilirubin	2-233274722-A-G	missense_variant	0.4766	genotypic	0.046	0.002	1.24e-82	NA	NA	NA	Medication_unadjusted_only
C9	5	Creatinine	5-39364452-G-A	missense_variant	0.3943	genotypic	0.036	0.002	2.09e-82	NA	NA	NA	Medication_unadjusted_only
FKBP4	12	Testosterone	12-2799164-C-A	missense_variant	0.0314	genotypic	0.081	0.004	7.22e-82	NA	NA	NA	Medication_unadjusted_only
PAFAH1B2	11	Apolipoprotein A	11-117171692-C-T	missense_variant	0.0105	genotypic	0.21	0.011	8.31e-82	NA	NA	NA	Medication_unadjusted_only
FCRLA	1	Total protein	1-161713346-G-A	missense_variant	0.4871	genotypic	0.045	0.002	1.11e-81	NA	NA	NA	Medication_unadjusted_only
ABCG8	2	Apolipoprotein B	2-43839108-G-C	missense_variant	0.0657	genotypic	-0.089	0.005	1.12e-81	-0.114	0.005	1.29e-136	Both
OR10R2	1	Glycated haemoglobin (HbA1c)	1-158480592-C-T	missense_variant	0.452	genotypic	0.042	0.002	2.79e-81	NA	NA	NA	Medication_unadjusted_only
OR10X1	1	Glycated haemoglobin (HbA1c)	1-158579702-C-T	stop_gained	0.4616	genotypic	0.042	0.002	4.86e-81	NA	NA	NA	Medication_unadjusted_only
ABCG5	2	Total cholesterol	2-43837951-G-A	missense_variant	0.0632	genotypic	-0.089	0.005	4.88e-81	-0.118	0.005	4.17e-145	Both
MLXIPL	7	Gamma glutamyltransferase	7-73606007-C-G	missense_variant	0.1277	genotypic	-0.061	0.003	1.06e-80	NA	NA	NA	Medication_unadjusted_only
FGF21	19	Gamma glutamyltransferase	19-48758111-T-C	missense_variant	0.3929	genotypic	0.042	0.002	2.45e-80	NA	NA	NA	Medication_unadjusted_only
PAFAH1B2	11	Triglycerides	11-117171692-C-T	missense_variant	0.0105	genotypic	-0.208	0.011	3.27e-80	NA	NA	NA	Medication_unadjusted_only
GINS1	20	Alkaline phosphatase	20-25418154-G-A	missense_variant	0.4764	genotypic	0.043	0.002	4.04e-80	NA	NA	NA	Medication_unadjusted_only
GPN1	2	IGF-1	2-27629051-G-A	missense_variant	0.251	genotypic	-0.048	0.003	7.48e-80	NA	NA	NA	Medication_unadjusted_only
PRRG2	19	Total protein	19-49583549-C-T	missense_variant	0.173	genotypic	-0.059	0.003	1.07e-79	NA	NA	NA	Medication_unadjusted_only
FGF6	12	Phosphate	12-4445464-A-G	missense_variant	0.1605	genotypic	0.06	0.003	3.28e-79	NA	NA	NA	Medication_unadjusted_only
SLCO1C1	12	Direct bilirubin	12-20752316-C-T	missense_variant	0.4489	genotypic	0.045	0.002	7.53e-79	NA	NA	NA	Medication_unadjusted_only
H1FNT	12	Glycated haemoglobin (HbA1c)	12-48329541-C-G	missense_variant	0.3306	genotypic	-0.043	0.002	1.68e-78	NA	NA	NA	Medication_unadjusted_only
MUC1	1	Urea	1-155192276-C-T	splice_acceptor_variant	0.4623	dominant	0.064	0.003	4.77e-78	NA	NA	NA	Medication_unadjusted_only
ACP2	11	HDL-cholesterol	11-47248704-C-T	missense_variant	0.3007	genotypic	0.044	0.002	4.99e-78	NA	NA	NA	Medication_unadjusted_only
ABCG5	2	Apolipoprotein B	2-43837951-G-A	missense_variant	0.0632	genotypic	-0.089	0.005	7.28e-78	-0.113	0.005	1.28e-129	Both
ZNF641	12	Glycated haemoglobin (HbA1c)	12-48343202-T-G	missense_variant	0.3309	genotypic	-0.043	0.002	1.9e-77	NA	NA	NA	Medication_unadjusted_only
MAP1A	15	IGF-1	15-43528519-C-T	missense_variant	0.0255	dominant	-0.134	0.007	2.4e-77	NA	NA	NA	Medication_unadjusted_only
RMI1	9	SHBG	9-84002350-A-G	missense_variant	0.2559	genotypic	0.047	0.003	2.75e-77	NA	NA	NA	Medication_unadjusted_only
SLCO1B1	12	SHBG	12-21178615-T-C	missense_variant	0.1476	genotypic	-0.057	0.003	5.57e-77	NA	NA	NA	Medication_unadjusted_only
C2orf16	2	Gamma glutamyltransferase	2-27578892-A-G	missense_variant	0.2546	genotypic	0.046	0.002	8.46e-77	NA	NA	NA	Medication_unadjusted_only
TMC8	17	Glycated haemoglobin (HbA1c)	17-78138386-C-T	missense_variant	0.0031	genotypic	-0.364	0.02	9.54e-77	NA	NA	NA	Medication_unadjusted_only
NCAN	19	Apolipoprotein B	19-19219115-C-T	missense_variant	0.075	genotypic	-0.081	0.004	2.05e-76	-0.1	0.004	1.02e-118	Both
GCKR	2	Creatinine	2-27508073-T-C	missense_variant&splice_region_variant	0.3951	genotypic	-0.035	0.002	3.66e-76	NA	NA	NA	Medication_unadjusted_only
ZNF101	19	Total cholesterol	19-19678719-A-G	splice_region_variant	0.081	genotypic	-0.0764633	0.00415346	1.19033e-75	-0.096	0.004	5.58e-120	Both
ALMS1	2	Creatinine	2-73450771-G-C	missense_variant	0.2345	genotypic	-0.04	0.002	1.58e-75	NA	NA	NA	Medication_unadjusted_only
UGT1A9	2	Direct bilirubin	2-233672032-T-C	missense_variant	0.0131	genotypic	-0.197	0.011	1.9e-75	NA	NA	NA	Medication_unadjusted_only
MTX1	1	Urate	1-155208991-T-A	missense_variant	0.3976	genotypic	0.037	0.002	2.09e-75	0.037	0.002	2.79e-79	Both
EFNA1	1	Gamma glutamyltransferase	1-155133751-A-T	missense_variant	0.4787	genotypic	-0.039	0.002	6.4e-75	NA	NA	NA	Medication_unadjusted_only
ANKDD1B	5	LDL-cholesterol	5-75625861-G-A	missense_variant	0.2086	genotypic	0.052	0.003	8.03e-75	0.067	0.003	1.15e-126	Both
ANKDD1B	5	Total cholesterol	5-75625861-G-A	missense_variant	0.2086	genotypic	0.051	0.003	8.88e-74	0.065	0.003	2.89e-123	Both
PRRG2	19	Albumin	19-49588541-G-T	missense_variant	0.1693	genotypic	-0.057	0.003	1.16e-73	NA	NA	NA	Medication_unadjusted_only
RIPOR2	6	Alkaline phosphatase	6-24828262-C-T	missense_variant	0.2074	genotypic	0.05	0.003	1.41e-73	NA	NA	NA	Medication_unadjusted_only
COL4A3BP	5	LDL-cholesterol	5-75389695-A-G	splice_region_variant	0.2278	genotypic	0.049	0.003	4.73e-73	0.062	0.003	4.94e-118	Both
MYBPHL	1	LDL-cholesterol	1-109296778-C-T	splice_region_variant	0.0823	genotypic	-0.075	0.004	5.58e-73	-0.099	0.004	1.43e-127	Both
GPN1	2	Gamma glutamyltransferase	2-27629051-G-A	missense_variant	0.251	genotypic	0.045	0.002	9.01e-73	NA	NA	NA	Medication_unadjusted_only
COL4A3BP	5	Total cholesterol	5-75389695-A-G	splice_region_variant	0.2278	genotypic	0.049	0.003	1.13e-72	0.061	0.003	8.46e-116	Both
SLC5A6	2	Triglycerides	2-27201768-G-A	missense_variant	0.3025	genotypic	-0.044	0.002	1.52e-72	NA	NA	NA	Medication_unadjusted_only
YIPF2	19	Total cholesterol	19-10923363-T-A	missense_variant	0.0687	genotypic	-0.08	0.004	2.26e-72	-0.109	0.004	3.39e-134	Both
WHRN	9	Alanine aminotransferase	9-114403966-A-G	missense_variant	0.4939	genotypic	-0.039	0.002	2.64e-72	NA	NA	NA	Medication_unadjusted_only
AKNA	9	Alanine aminotransferase	9-114362451-G-A	missense_variant	0.463	genotypic	0.039	0.002	2.99e-72	NA	NA	NA	Medication_unadjusted_only
ANKRD31	5	LDL-cholesterol	5-75104691-G-C	missense_variant	0.1613	genotypic	0.056	0.003	6.46e-72	0.071	0.003	1.43e-116	Both
ABCA1	9	Apolipoprotein A	9-104858516-A-G	splice_region_variant	0.0016	dominant	-0.496	0.028	8.65e-72	NA	NA	NA	Medication_unadjusted_only
IFITM2	11	Alkaline phosphatase	11-308290-T-C	missense_variant	0.4314	genotypic	-0.041	0.002	1.12e-71	NA	NA	NA	Medication_unadjusted_only
ELP5	17	Alkaline phosphatase	17-7252542-G-A	missense_variant	0.1387	genotypic	-0.058	0.003	2.17e-71	NA	NA	NA	Medication_unadjusted_only
GCKR	2	Total protein	2-27508073-T-C	missense_variant&splice_region_variant	0.3951	genotypic	0.043	0.002	4.77e-71	NA	NA	NA	Medication_unadjusted_only
CYP2A6	19	Alkaline phosphatase	19-40848628-A-T	missense_variant	0.0278	genotypic	0.122	0.007	6.05e-71	NA	NA	NA	Medication_unadjusted_only
CEACAM20	19	Apolipoprotein B	19-44524079-T-C	missense_variant	0.053	dominant	-0.095	0.005	7.21e-71	-0.112	0.005	1.91e-99	Both
SLC30A8	8	Glucose	8-117172544-C-T	missense_variant	0.3098	genotypic	-0.045	0.003	2.26e-70	NA	NA	NA	Medication_unadjusted_only
LIPG	18	Total cholesterol	18-49583585-A-G	missense_variant	0.0132	dominant	0.178	0.01	3.54e-70	0.208	0.01	3.2e-97	Both
SLC47A1	17	Creatinine	17-19571562-C-T	missense_variant	0.0117	genotypic	0.152	0.009	4.11e-70	NA	NA	NA	Medication_unadjusted_only
ANGPTL8	19	Apolipoprotein A	19-11239812-C-T	missense_variant	0.0347	genotypic	-0.107	0.006	5.09e-70	NA	NA	NA	Medication_unadjusted_only
SLC12A4	16	HDL-cholesterol	16-67964017-T-C	missense_variant	0.1204	genotypic	0.059	0.003	5.34e-70	NA	NA	NA	Medication_unadjusted_only
BAZ1B	7	Gamma glutamyltransferase	7-73442719-A-G	splice_region_variant	0.1947	genotypic	-0.048	0.003	7.58e-70	NA	NA	NA	Medication_unadjusted_only
FUT2	19	Urea	19-48703728-G-A	missense_variant	0.4647	genotypic	0.039	0.002	2.43e-69	NA	NA	NA	Medication_unadjusted_only
FGF21	19	Urea	19-48758111-T-C	missense_variant	0.3929	genotypic	-0.039	0.002	2.86e-69	NA	NA	NA	Medication_unadjusted_only
APOC4-APOC2	19	HDL-cholesterol	19-44945208-T-G	missense_variant	0.3505	genotypic	0.04	0.002	5.68e-69	NA	NA	NA	Medication_unadjusted_only
PVR	19	Total cholesterol	19-44647342-G-A	missense_variant	0.0461	genotypic	-0.094	0.005	7.99e-69	-0.126	0.005	2.23e-123	Both
ADAMTS13	9	Alkaline phosphatase	9-133445787-C-T	missense_variant	0.106	genotypic	0.064	0.004	1.67e-68	NA	NA	NA	Medication_unadjusted_only
IGFALS	16	IGF-1	16-1791558-G-A	missense_variant	0.0074	genotypic	-0.226	0.013	1.7e-68	NA	NA	NA	Medication_unadjusted_only
EIF2B4	2	C-reactive protein	2-27366943-T-C	splice_region_variant	0.3896	genotypic	-0.041	0.002	2.14e-68	NA	NA	NA	Medication_unadjusted_only
SLCO1A2	12	Total bilirubin	12-21334610-A-G	missense_variant&splice_region_variant	0.1293	genotypic	-0.057	0.003	3.91e-68	NA	NA	NA	Medication_unadjusted_only
GCKR	2	Testosterone	2-27508073-T-C	missense_variant&splice_region_variant	0.3951	genotypic	-0.026	0.001	4.32e-68	NA	NA	NA	Medication_unadjusted_only
NR1H3	11	HDL-cholesterol	11-47260473-C-T	missense_variant	0.154	genotypic	0.052	0.003	1.19e-67	NA	NA	NA	Medication_unadjusted_only
MADD	11	HDL-cholesterol	11-47290823-A-G	splice_region_variant	0.1699	genotypic	0.05	0.003	1.43e-67	NA	NA	NA	Medication_unadjusted_only
IZUMO1	19	Gamma glutamyltransferase	19-48740963-G-A	missense_variant	0.4272	genotypic	-0.038	0.002	2.02e-67	NA	NA	NA	Medication_unadjusted_only
PNPLA3	22	SHBG	22-43928847-C-G	missense_variant	0.2095	genotypic	0.047	0.003	2.18e-67	NA	NA	NA	Medication_unadjusted_only
CETP	16	Apolipoprotein B	16-56971389-C-T	splice_region_variant	0.4396	genotypic	-0.04	0.002	3.74e-67	-0.048	0.002	3.29e-96	Both
TNFRSF11B	8	Alkaline phosphatase	8-118951813-G-C	missense_variant	0.4514	genotypic	0.039	0.002	8.54e-67	NA	NA	NA	Medication_unadjusted_only
SLC22A3	6	Lipoprotein A	6-160410764-G-A	missense_variant	0.0009	genotypic	1.352	0.078	1.15e-66	NA	NA	NA	Medication_unadjusted_only
IFT172	2	C-reactive protein	2-27453420-A-T	missense_variant	0.389	genotypic	-0.04	0.002	1.79e-66	NA	NA	NA	Medication_unadjusted_only
NRN1L	16	HDL-cholesterol	16-67886146-G-A	missense_variant	0.1111	genotypic	0.06	0.003	2.02e-66	NA	NA	NA	Medication_unadjusted_only
FGF23	12	Phosphate	12-4370383-G-A	missense_variant	0.1175	genotypic	-0.062	0.004	3.08e-66	NA	NA	NA	Medication_unadjusted_only
SLC39A8	4	Apolipoprotein A	4-102267552-C-T	missense_variant	0.0744	genotypic	-0.072	0.004	7.78e-66	NA	NA	NA	Medication_unadjusted_only
PLEC	8	Alanine aminotransferase	8-143950402-C-T	missense_variant	0.00061	dominant	-0.744	0.044	2.24e-65	NA	NA	NA	Medication_unadjusted_only
ANKRD31	5	Total cholesterol	5-75104691-G-C	missense_variant	0.1613	genotypic	0.052	0.003	3.59e-65	0.067	0.003	6.72e-106	Both
SLC12A4	16	Apolipoprotein A	16-67964017-T-C	missense_variant	0.1204	genotypic	0.058	0.003	3.97e-65	NA	NA	NA	Medication_unadjusted_only
CSTA	3	Phosphate	3-122341557-C-T	missense_variant	0.1294	genotypic	-0.059	0.003	5.47e-65	NA	NA	NA	Medication_unadjusted_only
SH2B3	12	Total bilirubin	12-111446804-T-C	missense_variant	0.4838	genotypic	0.037	0.002	6e-65	NA	NA	NA	Medication_unadjusted_only
SYPL2	1	Apolipoprotein B	1-109476817-A-G	missense_variant	0.0592	dominant	-0.087	0.005	6.69e-65	-0.107	0.005	2.27e-100	Both
TNFAIP2	14	Gamma glutamyltransferase	14-103135941-A-G	missense_variant	0.3208	genotypic	0.039	0.002	6.69e-65	NA	NA	NA	Medication_unadjusted_only
NR1H4	12	SHBG	12-100532530-T-C	missense_variant	0.0062	genotypic	-0.239	0.014	7.88e-65	NA	NA	NA	Medication_unadjusted_only
SLC22A2	6	Creatinine	6-160249250-A-C	missense_variant	0.1017	genotypic	-0.052	0.003	8.95e-65	NA	NA	NA	Medication_unadjusted_only
ABCA6	17	LDL-cholesterol	17-69085137-A-G	missense_variant	0.0224	dominant	0.134	0.008	2.56e-64	0.179	0.008	2.45e-117	Both
AKR1C4	10	IGF-1	10-5205821-C-G	missense_variant	0.1525	genotypic	0.052	0.003	4.74e-64	NA	NA	NA	Medication_unadjusted_only
SLC2A2	3	Gamma glutamyltransferase	3-171014511-G-A	missense_variant	0.1231	genotypic	0.055	0.003	6.23e-64	NA	NA	NA	Medication_unadjusted_only
FAM47E	4	Cystatin C	4-76271715-G-A	missense_variant	0.4065	genotypic	0.036	0.002	7.57e-64	NA	NA	NA	Medication_unadjusted_only
DUS2	16	HDL-cholesterol	16-68054582-A-G	missense_variant	0.1264	genotypic	0.055	0.003	8.06e-64	NA	NA	NA	Medication_unadjusted_only
NCAN	19	Alkaline phosphatase	19-19219115-C-T	missense_variant	0.075	genotypic	-0.072	0.004	8.58e-64	NA	NA	NA	Medication_unadjusted_only
CD109	6	Calcium	6-73783709-A-C	missense_variant&splice_region_variant	0.486	genotypic	0.041	0.002	8.8e-64	NA	NA	NA	Medication_unadjusted_only
UBE2Q2	15	Cystatin C	15-75843853-C-T	splice_region_variant	0.476	genotypic	-0.035	0.002	1.45e-63	NA	NA	NA	Medication_unadjusted_only
GOT2	16	Aspartate aminotransferase	16-58718562-C-T	missense_variant	0.0835	dominant	-0.072	0.004	2.1e-63	NA	NA	NA	Medication_unadjusted_only
PDILT	16	Creatinine	16-20399225-C-T	missense_variant	0.2775	genotypic	-0.034	0.002	4.32e-63	NA	NA	NA	Medication_unadjusted_only
KIAA0319	6	Alkaline phosphatase	6-24596250-T-G	missense_variant	0.0967	genotypic	-0.064	0.004	4.76e-63	NA	NA	NA	Medication_unadjusted_only
MAMSTR	19	Gamma glutamyltransferase	19-48714048-A-G	splice_region_variant	0.331	genotypic	-0.038	0.002	5.6e-63	NA	NA	NA	Medication_unadjusted_only
C2orf16	2	Albumin	2-27578892-A-G	missense_variant	0.2546	genotypic	0.045	0.003	1.4e-62	NA	NA	NA	Medication_unadjusted_only
ZNF101	19	LDL-cholesterol	19-19678719-A-G	splice_region_variant	0.081	genotypic	-0.0702652	0.00421346	2.05212e-62	-0.09	0.004	5.82e-103	Both
TRIM5	11	Alkaline phosphatase	11-5679844-C-A	missense_variant	0.068	dominant	0.078	0.005	4.75e-62	NA	NA	NA	Medication_unadjusted_only
SLC12A3	16	Apolipoprotein A	16-56899607-G-A	missense_variant	0.1073	genotypic	0.059	0.004	9.89e-62	NA	NA	NA	Medication_unadjusted_only
NRN1L	16	Apolipoprotein A	16-67886146-G-A	missense_variant	0.1111	genotypic	0.058	0.004	1.03e-61	NA	NA	NA	Medication_unadjusted_only
PIWIL3	22	Gamma glutamyltransferase	22-24762478-G-A	missense_variant	0.0153	dominant	0.146	0.009	1.5e-61	NA	NA	NA	Medication_unadjusted_only
MAP3K11	11	Urate	11-65599561-G-A	missense_variant	0.00081	dominant	-0.569	0.034	2.23e-61	-0.573	0.034	7.47e-63	Both
SPEM1	17	SHBG	17-7421469-G-A	missense_variant	0.0726	genotypic	-0.07	0.004	2.51e-61	NA	NA	NA	Medication_unadjusted_only
WRAP53	17	Testosterone	17-7703404-C-G	missense_variant	0.1995	genotypic	-0.03	0.002	3.29e-61	NA	NA	NA	Medication_unadjusted_only
DUS2	16	Apolipoprotein A	16-68054582-A-G	missense_variant	0.1264	genotypic	0.055	0.003	3.82e-61	NA	NA	NA	Medication_unadjusted_only
MAP1A	15	SHBG	15-43528519-C-T	missense_variant	0.0255	dominant	-0.116	0.007	7.9e-61	NA	NA	NA	Medication_unadjusted_only
GPN1	2	Albumin	2-27629051-G-A	missense_variant	0.251	genotypic	0.045	0.003	1.07e-60	NA	NA	NA	Medication_unadjusted_only
ANGPTL4	19	Apolipoprotein A	19-8364439-G-A	missense_variant	0.0194	genotypic	0.132	0.008	1.85e-60	NA	NA	NA	Medication_unadjusted_only
MRS2	6	Alkaline phosphatase	6-24403183-T-C	missense_variant	0.0327	genotypic	-0.104	0.006	3.96e-60	NA	NA	NA	Medication_unadjusted_only
KIZ	20	IGF-1	20-21161882-C-G	missense_variant	0.3292	genotypic	0.039	0.002	4.13e-60	NA	NA	NA	Medication_unadjusted_only
C2orf16	2	Urate	2-27578892-A-G	missense_variant	0.2546	genotypic	0.037	0.002	5.46e-60	0.038	0.002	2.14e-64	Both
TMEM102	17	SHBG	17-7436175-ATCCGTTCCCTTTTTTTAGGTC-A	frameshift_variant	0.0087	dominant	-0.194	0.012	5.65e-60	NA	NA	NA	Medication_unadjusted_only
SRD5A2	2	Testosterone	2-31580756-C-T	missense_variant	0.0394	genotypic	0.061	0.004	1.51e-59	NA	NA	NA	Medication_unadjusted_only
APOE	19	Direct bilirubin	19-44908822-C-T	missense_variant	0.08	genotypic	0.071	0.004	2.89e-59	NA	NA	NA	Medication_unadjusted_only
CSTL1	20	Cystatin C	20-23440464-G-A	missense_variant	0.0753	genotypic	-0.064	0.004	3.83e-59	NA	NA	NA	Medication_unadjusted_only
SERPINF2	17	Calcium	17-1745208-C-T	missense_variant	0.2183	genotypic	0.047	0.003	6.57e-59	NA	NA	NA	Medication_unadjusted_only
HSD17B13	4	Alanine aminotransferase	4-87310240-T-TA	splice_donor_variant	0.2726	dominant	-0.05	0.003	1.14e-58	NA	NA	NA	Medication_unadjusted_only
HLX	1	IGF-1	1-220880203-T-C	missense_variant	0.2445	dominant	-0.051	0.003	1.16e-58	NA	NA	NA	Medication_unadjusted_only
SIK3	11	HDL-cholesterol	11-116857914-G-C	missense_variant	0.1733	genotypic	0.046	0.003	1.55e-58	NA	NA	NA	Medication_unadjusted_only
HNF4A	20	C-reactive protein	20-44413724-C-T	missense_variant	0.0303	genotypic	-0.107	0.007	2.36e-58	NA	NA	NA	Medication_unadjusted_only
NCAN	19	Alanine aminotransferase	19-19219115-C-T	missense_variant	0.075	genotypic	0.066	0.004	2.6e-58	NA	NA	NA	Medication_unadjusted_only
ABCA1	9	HDL-cholesterol	9-104858516-A-G	splice_region_variant	0.0016	dominant	-0.44	0.027	2.61e-58	NA	NA	NA	Medication_unadjusted_only
SERPINA1	14	Total protein	14-94378610-C-T	missense_variant	0.0198	dominant	0.139	0.009	2.74e-58	NA	NA	NA	Medication_unadjusted_only
MUC1	1	Urate	1-155192276-C-T	splice_acceptor_variant	0.4623	genotypic	0.031	0.002	3.02e-58	0.032	0.002	3.95e-61	Both
ADH4	4	Alkaline phosphatase	4-99127263-T-C	missense_variant	0.3019	genotypic	0.039	0.002	3.23e-58	NA	NA	NA	Medication_unadjusted_only
APOA5	11	Apolipoprotein B	11-116791691-G-C	missense_variant	0.0618	genotypic	0.077	0.005	3.75e-58	0.109	0.005	8.56e-119	Both
CST1	20	Cystatin C	20-23750857-A-G	missense_variant	0.2935	genotypic	0.037	0.002	3.83e-58	NA	NA	NA	Medication_unadjusted_only
CASC4	15	Triglycerides	15-44289263-G-A	missense_variant	0.0259	genotypic	0.112	0.007	5.04e-58	NA	NA	NA	Medication_unadjusted_only
NFATC3	16	HDL-cholesterol	16-68138513-A-T	missense_variant&splice_region_variant	0.1128	genotypic	0.055	0.003	5.08e-58	NA	NA	NA	Medication_unadjusted_only
CTRL	16	HDL-cholesterol	16-67930300-T-C	missense_variant	0.1651	genotypic	0.047	0.003	5.08e-58	NA	NA	NA	Medication_unadjusted_only
SLC14A2	18	Urea	18-45682443-G-A	missense_variant	0.0167	genotypic	0.137	0.009	8.54e-58	NA	NA	NA	Medication_unadjusted_only
APOA1	11	Apolipoprotein A	11-116837023-A-C	missense_variant	0.001	dominant	-0.562	0.035	1.54e-57	NA	NA	NA	Medication_unadjusted_only
SLC35G2	3	SHBG	3-136855659-A-G	missense_variant	0.3163	dominant	0.05	0.003	1.93e-57	NA	NA	NA	Medication_unadjusted_only
ALDH16A1	19	Urate	19-49465749-C-G	missense_variant	0.0011	dominant	0.481	0.03	2.87e-57	0.537	0.03	1.2e-71	Both
WDR81	17	Calcium	17-1728046-TGAG-T	conservative_inframe_deletion	0.22	genotypic	0.046	0.003	3.29e-57	NA	NA	NA	Medication_unadjusted_only
SNX8	7	Total protein	7-2256917-A-G	missense_variant	0.0037	genotypic	-0.311	0.019	4.02e-57	NA	NA	NA	Medication_unadjusted_only
ANKRD31	5	Apolipoprotein B	5-75104691-G-C	missense_variant	0.1613	genotypic	0.05	0.003	4.38e-57	0.061	0.003	8.62e-87	Both
UBE2Q2	15	Creatinine	15-75843853-C-T	splice_region_variant	0.476	genotypic	-0.029	0.002	5.32e-57	NA	NA	NA	Medication_unadjusted_only
CACFD1	9	Alkaline phosphatase	9-133468365-G-A	missense_variant	0.097	genotypic	0.061	0.004	7.99e-57	NA	NA	NA	Medication_unadjusted_only
MAP4K2	11	Urate	11-64792426-T-C	splice_region_variant	0.2582	genotypic	0.035	0.002	9.02e-57	0.036	0.002	1.7e-60	Both
C2orf16	2	Alkaline phosphatase	2-27578892-A-G	missense_variant	0.2546	genotypic	0.041	0.003	1.2e-56	NA	NA	NA	Medication_unadjusted_only
CERS2	1	Creatinine	1-150968149-T-G	missense_variant	0.2195	genotypic	-0.035	0.002	3.38e-56	NA	NA	NA	Medication_unadjusted_only
ZPR1	11	Apolipoprotein B	11-116784884-G-A	missense_variant	0.0617	genotypic	0.076	0.005	3.44e-56	0.107	0.005	4.5e-115	Both
THADA	2	Glycated haemoglobin (HbA1c)	2-43292838-C-T	missense_variant	0.1282	genotypic	-0.051	0.003	3.56e-56	NA	NA	NA	Medication_unadjusted_only
FCRLB	1	Total protein	1-161726992-G-C	missense_variant&splice_region_variant	0.4884	genotypic	-0.037	0.002	4.25e-56	NA	NA	NA	Medication_unadjusted_only
COL4A3BP	5	Apolipoprotein B	5-75389695-A-G	splice_region_variant	0.2278	genotypic	0.043	0.003	5.83e-56	0.053	0.003	1.27e-84	Both
ALB	4	Albumin	4-73406718-CAT-C	frameshift_variant	5e-05	dominant	-2.645	0.168	5.97e-56	NA	NA	NA	Medication_unadjusted_only
GPN1	2	Urate	2-27629051-G-A	missense_variant	0.251	genotypic	0.036	0.002	6.43e-56	0.037	0.002	4.96e-60	Both
TYK2	19	IGF-1	19-10359299-A-C	missense_variant	0.0966	genotypic	-0.059	0.004	7.32e-56	NA	NA	NA	Medication_unadjusted_only
ANKDD1B	5	Apolipoprotein B	5-75625861-G-A	missense_variant	0.2086	genotypic	0.045	0.003	1.11e-55	0.056	0.003	4.7e-89	Both
CETP	16	Total cholesterol	16-56971389-C-T	splice_region_variant	0.4396	genotypic	0.036	0.002	1.46e-55	0.034	0.002	1.18e-51	Both
UBE2Q2	15	Urea	15-75843853-C-T	splice_region_variant	0.476	genotypic	-0.034	0.002	1.9e-55	NA	NA	NA	Medication_unadjusted_only
HNF4G	8	Urate	8-75556047-G-A	missense_variant	0.4172	genotypic	-0.031	0.002	2.51e-55	-0.031	0.002	4.81e-57	Both
NFATC3	16	Apolipoprotein A	16-68138513-A-T	missense_variant&splice_region_variant	0.1128	genotypic	0.055	0.003	2.98e-55	NA	NA	NA	Medication_unadjusted_only
GPN1	2	Alkaline phosphatase	2-27629051-G-A	missense_variant	0.251	genotypic	0.041	0.003	4.25e-55	NA	NA	NA	Medication_unadjusted_only
GPAM	10	HDL-cholesterol	10-112180571-T-C	missense_variant	0.2745	genotypic	0.038	0.002	5.32e-55	NA	NA	NA	Medication_unadjusted_only
GCKR	2	Glucose	2-27508073-T-C	missense_variant&splice_region_variant	0.3951	genotypic	-0.038	0.002	5.37e-55	NA	NA	NA	Medication_unadjusted_only
EIF2B4	2	Gamma glutamyltransferase	2-27366943-T-C	splice_region_variant	0.3896	genotypic	-0.034	0.002	1.01e-54	NA	NA	NA	Medication_unadjusted_only
CBLC	19	C-reactive protein	19-44781370-G-A	splice_region_variant	0.0144	genotypic	-0.149	0.01	1.03e-54	NA	NA	NA	Medication_unadjusted_only
SLC2A6	9	Alkaline phosphatase	9-133472046-G-A	missense_variant	0.0915	genotypic	0.061	0.004	1.41e-54	NA	NA	NA	Medication_unadjusted_only
CASC4	15	Albumin	15-44289263-G-A	missense_variant	0.0259	genotypic	0.115	0.007	1.89e-54	NA	NA	NA	Medication_unadjusted_only
SERPINA1	14	Alanine aminotransferase	14-94378610-C-T	missense_variant	0.0198	genotypic	0.12	0.008	4.39e-54	NA	NA	NA	Medication_unadjusted_only
BUD13	11	Apolipoprotein B	11-116763146-G-A	missense_variant	0.0658	genotypic	0.072	0.005	5.1e-54	0.102	0.005	4.56e-110	Both
GPAM	10	Apolipoprotein A	10-112180571-T-C	missense_variant	0.2745	genotypic	0.038	0.002	6.95e-54	NA	NA	NA	Medication_unadjusted_only
SLC39A4	8	Alkaline phosphatase	8-144414342-T-C	missense_variant	0.4224	genotypic	0.035	0.002	6.99e-54	NA	NA	NA	Medication_unadjusted_only
CASC4	15	IGF-1	15-44289263-G-A	missense_variant	0.0259	dominant	-0.11	0.007	1.92e-53	NA	NA	NA	Medication_unadjusted_only
EIF2B4	2	SHBG	2-27369556-C-T	splice_region_variant	0.3894	genotypic	0.035	0.002	2.01e-53	NA	NA	NA	Medication_unadjusted_only
IFT172	2	Gamma glutamyltransferase	2-27453420-A-T	missense_variant	0.389	genotypic	-0.034	0.002	2.18e-53	NA	NA	NA	Medication_unadjusted_only
DHCR7	11	Vitamin D	11-71435840-C-G	splice_acceptor_variant	0.0105	genotypic	0.175	0.011	2.24e-53	NA	NA	NA	Medication_unadjusted_only
ABCC2	10	Alanine aminotransferase	10-99836239-T-A	missense_variant	0.0568	genotypic	-0.072	0.005	3.45e-53	NA	NA	NA	Medication_unadjusted_only
HACD1	10	Aspartate aminotransferase	10-17594310-G-A	missense_variant	0.284	genotypic	0.038	0.002	4.06e-53	NA	NA	NA	Medication_unadjusted_only
CELSR2	1	LDL-cholesterol	1-109267578-G-A	missense_variant	0.041	genotypic	-0.089	0.006	6.21e-53	-0.127	0.006	7.56e-109	Both
CTRL	16	Apolipoprotein A	16-67930300-T-C	missense_variant	0.1651	genotypic	0.046	0.003	7.36e-53	NA	NA	NA	Medication_unadjusted_only
GIPR	19	Urea	19-45678134-G-C	missense_variant	0.1935	dominant	-0.05	0.003	7.62e-53	NA	NA	NA	Medication_unadjusted_only
ACADS	12	C-reactive protein	12-120737875-C-T	missense_variant	0.0506	genotypic	0.08	0.005	1.06e-52	NA	NA	NA	Medication_unadjusted_only
APOC4-APOC2	19	Apolipoprotein B	19-44944779-T-C	missense_variant	0.4906	dominant	0.057	0.004	1.07e-52	0.058	0.004	7.85e-56	Both
NRXN2	11	Urate	11-64713458-A-T	missense_variant	0.151	genotypic	0.042	0.003	1.55e-52	0.042	0.003	3.36e-55	Both
UBE2Q2	15	Urate	15-75843853-C-T	splice_region_variant	0.476	genotypic	-0.03	0.002	2.02e-52	-0.03	0.002	3.07e-55	Both
IFT172	2	SHBG	2-27453420-A-T	missense_variant	0.389	genotypic	0.034	0.002	3.68e-52	NA	NA	NA	Medication_unadjusted_only
TNFSF12-TNFSF13	17	Total protein	17-7559652-A-G	missense_variant	0.2107	genotypic	0.044	0.003	4e-52	NA	NA	NA	Medication_unadjusted_only
MYBPHL	1	Total cholesterol	1-109296778-C-T	splice_region_variant	0.0823	genotypic	-0.062	0.004	4.67e-52	-0.084	0.004	9.21e-94	Both
MAP3K4	6	Lipoprotein A	6-161091414-T-A	missense_variant	0.0094	genotypic	0.196	0.013	5.26e-52	NA	NA	NA	Medication_unadjusted_only
IFT172	2	Albumin	2-27453420-A-T	missense_variant	0.389	genotypic	-0.037	0.002	5.71e-52	NA	NA	NA	Medication_unadjusted_only
OR6K3	1	Glycated haemoglobin (HbA1c)	1-158717373-G-A	missense_variant	0.3801	genotypic	0.034	0.002	5.81e-52	NA	NA	NA	Medication_unadjusted_only
NKPD1	19	LDL-cholesterol	19-45152378-G-A	missense_variant	0.0055	genotypic	-0.234	0.015	5.84e-52	-0.301	0.015	1.51e-86	Both
ZNF408	11	HDL-cholesterol	11-46703166-CAGTGGTGACAGA-C	disruptive_inframe_deletion	0.1379	genotypic	0.048	0.003	6.53e-52	NA	NA	NA	Medication_unadjusted_only
HSD17B13	4	SHBG	4-87310240-T-TA	splice_donor_variant	0.2726	genotypic	-0.037	0.002	7.16e-52	NA	NA	NA	Medication_unadjusted_only
F2	11	HDL-cholesterol	11-46723453-C-T	missense_variant	0.1373	genotypic	0.048	0.003	8.16e-52	NA	NA	NA	Medication_unadjusted_only
FAM47E	4	Creatinine	4-76271715-G-A	missense_variant	0.4065	genotypic	0.028	0.002	1.31e-51	NA	NA	NA	Medication_unadjusted_only
AKR1C4	10	SHBG	10-5205821-C-G	missense_variant	0.1525	genotypic	-0.046	0.003	1.32e-51	NA	NA	NA	Medication_unadjusted_only
AGPAT4	6	Lipoprotein A	6-161136617-A-G	missense_variant	0.00025	dominant	1.357	0.09	1.4e-51	NA	NA	NA	Medication_unadjusted_only
FAM83E	19	Alkaline phosphatase	19-48613102-T-C	missense_variant	0.2382	genotypic	0.04	0.003	1.43e-51	NA	NA	NA	Medication_unadjusted_only
SERPINA1	14	Alkaline phosphatase	14-94378610-C-T	missense_variant	0.0198	dominant	0.124	0.008	1.43e-51	NA	NA	NA	Medication_unadjusted_only
ABCA6	17	Apolipoprotein B	17-69085137-A-G	missense_variant	0.0224	dominant	0.12	0.008	1.96e-51	0.157	0.008	1.22e-89	Both
PARPBP	12	IGF-1	12-102123950-G-A	missense_variant	0.0023	genotypic	-0.35	0.023	2.49e-51	NA	NA	NA	Medication_unadjusted_only
RAPSN	11	HDL-cholesterol	11-47448793-G-A	missense_variant	0.109	genotypic	0.052	0.003	4.88e-51	NA	NA	NA	Medication_unadjusted_only
JMJD1C	10	Triglycerides	10-63168063-C-G	missense_variant	0.4677	genotypic	-0.034	0.002	5.19e-51	NA	NA	NA	Medication_unadjusted_only
ANGPTL8	19	HDL-cholesterol	19-11239812-C-T	missense_variant	0.0347	genotypic	-0.089	0.006	6.55e-51	NA	NA	NA	Medication_unadjusted_only
EIF2B4	2	Albumin	2-27369556-C-T	splice_region_variant	0.3894	genotypic	-0.036	0.002	1.11e-50	NA	NA	NA	Medication_unadjusted_only
GHR	5	IGF-1	5-42719137-A-C	missense_variant	0.4511	genotypic	-0.033	0.002	1.27e-50	NA	NA	NA	Medication_unadjusted_only
HNF1A	12	Cystatin C	12-120997624-G-A	missense_variant	0.2912	genotypic	0.034	0.002	3.43e-50	NA	NA	NA	Medication_unadjusted_only
GCKR	2	LDL-cholesterol	2-27508073-T-C	missense_variant&splice_region_variant	0.3951	genotypic	0.035	0.002	6.16e-50	0.054	0.002	3.33e-118	Both
CAMKK2	12	C-reactive protein	12-121274274-T-A	missense_variant	0.4123	genotypic	0.034	0.002	9.84e-50	NA	NA	NA	Medication_unadjusted_only
SLC2A2	3	Glycated haemoglobin (HbA1c)	3-171014511-G-A	missense_variant	0.1231	genotypic	-0.049	0.003	1.64e-49	NA	NA	NA	Medication_unadjusted_only
GOLGB1	3	Calcium	3-121696867-C-G	missense_variant	0.0125	genotypic	0.159	0.011	1.79e-49	NA	NA	NA	Medication_unadjusted_only
KDF1	1	SHBG	1-26952082-T-C	missense_variant	0.0795	genotypic	-0.06	0.004	2.34e-49	NA	NA	NA	Medication_unadjusted_only
NR0B2	1	SHBG	1-26913429-C-G	missense_variant	0.079	genotypic	-0.06	0.004	5.19e-49	NA	NA	NA	Medication_unadjusted_only
AHSG	3	Calcium	3-186619924-T-C	missense_variant	0.3549	genotypic	-0.037	0.002	5.49e-49	NA	NA	NA	Medication_unadjusted_only
CHUK	10	Aspartate aminotransferase	10-100218126-C-T	missense_variant	0.478	genotypic	0.032	0.002	7.51e-49	NA	NA	NA	Medication_unadjusted_only
MACF1	1	HDL-cholesterol	1-39370145-A-G	missense_variant	0.2101	genotypic	-0.039	0.003	9.89e-49	NA	NA	NA	Medication_unadjusted_only
ADH4	4	IGF-1	4-99127263-T-C	missense_variant	0.3019	genotypic	-0.035	0.002	1.01e-48	NA	NA	NA	Medication_unadjusted_only
EIF2B4	2	Urate	2-27369556-C-T	splice_region_variant	0.3894	genotypic	-0.029	0.002	1.99e-48	-0.03	0.002	3.05e-52	Both
MORC4	X	Creatinine	X-106978159-T-C	missense_variant	0.0222	genotypic	0.076	0.005	2.24e-48	NA	NA	NA	Medication_unadjusted_only
IZUMO1	19	Urea	19-48740963-G-A	missense_variant	0.4272	genotypic	0.032	0.002	2.32e-48	NA	NA	NA	Medication_unadjusted_only
ACP2	11	Apolipoprotein A	11-47248704-C-T	missense_variant	0.3007	genotypic	0.035	0.002	2.7e-48	NA	NA	NA	Medication_unadjusted_only
JMJD1C	10	Total bilirubin	10-63168063-C-G	missense_variant	0.4677	genotypic	-0.032	0.002	2.77e-48	NA	NA	NA	Medication_unadjusted_only
APOL3	22	Alanine aminotransferase	22-36149089-A-T	missense_variant	0.1682	genotypic	-0.042	0.003	3.52e-48	NA	NA	NA	Medication_unadjusted_only
TH	11	IGF-1	11-2169721-C-T	missense_variant	0.3604	genotypic	-0.034	0.002	5.09e-48	NA	NA	NA	Medication_unadjusted_only
ABCA6	17	Total cholesterol	17-69085137-A-G	missense_variant	0.0224	genotypic	0.111	0.008	6.28e-48	0.153	0.008	8.41e-90	Both
KPNB1	17	SHBG	17-47656843-CTTT-C	splice_region_variant	0.4849	genotypic	-0.032	0.002	1.02e-47	NA	NA	NA	Medication_unadjusted_only
APOC4-APOC2	19	Apolipoprotein A	19-44944779-T-C	missense_variant	0.4906	genotypic	-0.032	0.002	1.37e-47	NA	NA	NA	Medication_unadjusted_only
SPC25	2	Glucose	2-168871559-GAAA-G	splice_region_variant	0.1707	genotypic	0.046	0.003	1.54e-47	NA	NA	NA	Medication_unadjusted_only
CPS1	2	Urea	2-210675783-C-A	missense_variant	0.3134	dominant	-0.045	0.003	2.16e-47	NA	NA	NA	Medication_unadjusted_only
SLC39A8	4	Aspartate aminotransferase	4-102267552-C-T	missense_variant	0.0744	genotypic	0.061	0.004	2.42e-47	NA	NA	NA	Medication_unadjusted_only
ASXL2	2	IGF-1	2-25771543-A-AG	splice_region_variant	0.2991	genotypic	0.035	0.002	3.65e-47	NA	NA	NA	Medication_unadjusted_only
SERPINA1	14	Calcium	14-94378610-C-T	missense_variant	0.0198	dominant	0.126	0.009	6.21e-47	NA	NA	NA	Medication_unadjusted_only
IFT172	2	Urate	2-27453420-A-T	missense_variant	0.389	genotypic	-0.029	0.002	7e-47	-0.03	0.002	1.57e-50	Both
RGS14	5	Creatinine	5-177371039-T-G	splice_region_variant	0.3311	genotypic	0.028	0.002	7.28e-47	NA	NA	NA	Medication_unadjusted_only
ZNF101	19	Apolipoprotein B	19-19678719-A-G	splice_region_variant	0.081	genotypic	-0.0608373	0.00423317	8.03431e-47	-0.075	0.004	3.66e-72	Both
PDILT	16	Cystatin C	16-20399225-C-T	missense_variant	0.2775	genotypic	-0.033	0.002	1.22e-46	NA	NA	NA	Medication_unadjusted_only
REXO4	9	Alkaline phosphatase	9-133412362-T-C	missense_variant	0.0853	genotypic	0.058	0.004	2.11e-46	NA	NA	NA	Medication_unadjusted_only
ASGR1	17	Alkaline phosphatase	17-7173744-C-G	missense_variant	0.00019	genotypic	1.153	0.081	2.9e-46	NA	NA	NA	Medication_unadjusted_only
NOSTRIN	2	Glucose	2-168864867-G-A	missense_variant	0.1662	genotypic	0.045	0.003	3.05e-46	NA	NA	NA	Medication_unadjusted_only
ABCA1	9	C-reactive protein	9-104831048-C-A	missense_variant	0.00017	dominant	-1.262	0.088	3.17e-46	NA	NA	NA	Medication_unadjusted_only
FCGRT	19	Calcium	19-49514281-G-C	missense_variant	0.0082	genotypic	-0.189	0.013	3.44e-46	NA	NA	NA	Medication_unadjusted_only
ADAR	1	C-reactive protein	1-154585209-C-T	splice_region_variant	0.4874	genotypic	-0.033	0.002	3.71e-46	NA	NA	NA	Medication_unadjusted_only
ZNF646	16	IGF-1	16-31079086-G-C	missense_variant	0.3772	genotypic	-0.033	0.002	4.21e-46	NA	NA	NA	Medication_unadjusted_only
DNAJC30	7	Triglycerides	7-73683324-C-T	missense_variant	0.4444	genotypic	-0.032	0.002	5.34e-46	NA	NA	NA	Medication_unadjusted_only
APOA5	11	Total cholesterol	11-116791691-G-C	missense_variant	0.0618	genotypic	0.067	0.005	6.44e-46	0.102	0.005	5.44e-106	Both
AFF1	4	Triglycerides	4-87135567-GT-G	splice_region_variant	0.3927	genotypic	-0.032	0.002	7.02e-46	NA	NA	NA	Medication_unadjusted_only
CD93	20	Cystatin C	20-23084572-G-A	missense_variant	0.4497	genotypic	-0.03	0.002	7.79e-46	NA	NA	NA	Medication_unadjusted_only
SAMM50	22	SHBG	22-43972242-A-G	missense_variant	0.147	genotypic	0.044	0.003	8.19e-46	NA	NA	NA	Medication_unadjusted_only
MARC1	1	Alanine aminotransferase	1-220796686-A-G	missense_variant	0.2973	genotypic	-0.034	0.002	8.4e-46	NA	NA	NA	Medication_unadjusted_only
RCN3	19	Albumin	19-49539114-T-C	splice_region_variant	0.074	genotypic	-0.064	0.004	1.05e-45	NA	NA	NA	Medication_unadjusted_only
HSD17B13	4	Aspartate aminotransferase	4-87310240-T-TA	splice_donor_variant	0.2726	dominant	-0.045	0.003	1.1e-45	NA	NA	NA	Medication_unadjusted_only
FUT2	19	Total protein	19-48703728-G-A	missense_variant	0.4647	genotypic	-0.034	0.002	1.42e-45	NA	NA	NA	Medication_unadjusted_only
SH2B3	12	Direct bilirubin	12-111446804-T-C	missense_variant	0.4838	genotypic	0.034	0.002	2.37e-45	NA	NA	NA	Medication_unadjusted_only
PRMT6	1	SHBG	1-107057296-C-T	missense_variant	0.2161	genotypic	0.038	0.003	2.48e-45	NA	NA	NA	Medication_unadjusted_only
ABO	9	LDL-cholesterol	9-133257521-T-TC	splice_acceptor_variant	0.3363	dominant	0.046	0.003	3.19e-45	0.066	0.003	3.76e-90	Both
ZNF229	19	Apolipoprotein B	19-44428735-C-CT	frameshift_variant	0.0052	dominant	-0.228	0.016	4.46e-45	-0.283	0.016	1.78e-70	Both
SERPINA1	14	Aspartate aminotransferase	14-94378610-C-T	missense_variant	0.0198	genotypic	0.112	0.008	4.88e-45	NA	NA	NA	Medication_unadjusted_only
PARP9	3	Phosphate	3-122540793-T-C	missense_variant	0.1403	genotypic	-0.047	0.003	5.5e-45	NA	NA	NA	Medication_unadjusted_only
SWAP70	11	Glycated haemoglobin (HbA1c)	11-9748015-C-G	missense_variant	0.3533	genotypic	0.032	0.002	6.06e-45	NA	NA	NA	Medication_unadjusted_only
DCDC2	6	Alkaline phosphatase	6-24174793-T-A	missense_variant	0.0333	genotypic	0.088	0.006	6.2e-45	NA	NA	NA	Medication_unadjusted_only
ZNF800	7	Alkaline phosphatase	7-127375029-G-A	missense_variant	0.0211	genotypic	-0.11	0.008	6.81e-45	NA	NA	NA	Medication_unadjusted_only
TM6SF2	19	Aspartate aminotransferase	19-19268740-C-T	missense_variant	0.0743	genotypic	0.059	0.004	7.56e-45	NA	NA	NA	Medication_unadjusted_only
SH2B3	12	Urate	12-111446804-T-C	missense_variant	0.4838	genotypic	0.027	0.002	7.98e-45	0.028	0.002	6.15e-47	Both
ANGPTL3	1	Triglycerides	1-62597921-GAACTC-G	frameshift_variant	0.00057	dominant	-0.653	0.046	9.12e-45	NA	NA	NA	Medication_unadjusted_only
PRSS53	16	IGF-1	16-31084843-G-C	missense_variant	0.3829	genotypic	-0.032	0.002	9.71e-45	NA	NA	NA	Medication_unadjusted_only
FER1L5	2	Calcium	2-96686103-A-G	missense_variant	0.4242	genotypic	-0.034	0.002	1.1e-44	NA	NA	NA	Medication_unadjusted_only
PPM1J	1	Creatinine	1-112712834-C-A	missense_variant	0.1284	dominant	0.043	0.003	1.71e-44	NA	NA	NA	Medication_unadjusted_only
ABO	9	Glycated haemoglobin (HbA1c)	9-133257521-T-TC	splice_acceptor_variant	0.3363	dominant	0.044	0.003	1.76e-44	NA	NA	NA	Medication_unadjusted_only
CEACAM20	19	LDL-cholesterol	19-44524079-T-C	missense_variant	0.053	genotypic	-0.072	0.005	2.11e-44	-0.091	0.005	2.67e-72	Both
PLSCR3	17	SHBG	17-7390396-C-T	missense_variant	0.142	genotypic	-0.044	0.003	2.11e-44	NA	NA	NA	Medication_unadjusted_only
APOE	19	Alanine aminotransferase	19-44908684-T-C	missense_variant	0.1544	genotypic	-0.042	0.003	2.36e-44	NA	NA	NA	Medication_unadjusted_only
SLC22A1	6	Apolipoprotein B	6-160122116-C-T	missense_variant	0.0705	genotypic	0.063	0.005	2.61e-44	0.074	0.004	1.15e-62	Both
SLC39A8	4	Calcium	4-102267552-C-T	missense_variant	0.0744	genotypic	-0.064	0.005	2.69e-44	NA	NA	NA	Medication_unadjusted_only
BUD13	11	Total cholesterol	11-116763146-G-A	missense_variant	0.0658	genotypic	0.064	0.005	3.8e-44	0.096	0.005	8.97e-101	Both
ZPR1	11	Total cholesterol	11-116784884-G-A	missense_variant	0.0617	genotypic	0.065	0.005	4.1e-44	0.1	0.005	3.93e-102	Both
SOD2	6	Lipoprotein A	6-159692840-A-G	missense_variant	0.4983	genotypic	0.036	0.003	4.11e-44	NA	NA	NA	Medication_unadjusted_only
MAP1A	15	Total protein	15-43528519-C-T	missense_variant	0.0255	dominant	0.107	0.008	4.53e-44	NA	NA	NA	Medication_unadjusted_only
EFNA1	1	Urea	1-155133751-A-T	missense_variant	0.4787	genotypic	-0.03	0.002	5.64e-44	NA	NA	NA	Medication_unadjusted_only
HGFAC	4	SHBG	4-3447925-G-A	missense_variant	0.0652	genotypic	0.062	0.004	1.11e-43	NA	NA	NA	Medication_unadjusted_only
DNAH2	17	SHBG	17-7797394-C-T	splice_region_variant	0.3685	genotypic	-0.031	0.002	1.21e-43	NA	NA	NA	Medication_unadjusted_only
ZNF292	6	IGF-1	6-87258847-A-G	missense_variant	0.4895	genotypic	-0.031	0.002	1.57e-43	NA	NA	NA	Medication_unadjusted_only
SH2B3	12	Total cholesterol	12-111446804-T-C	missense_variant	0.4838	genotypic	-0.031	0.002	1.59e-43	-0.028	0.002	4.45e-36	Both
LRP4	11	HDL-cholesterol	11-46875895-G-A	missense_variant	0.1321	genotypic	0.044	0.003	2.04e-43	NA	NA	NA	Medication_unadjusted_only
B3GNTL1	17	Glycated haemoglobin (HbA1c)	17-82946968-C-T	missense_variant	0.219	genotypic	-0.036	0.003	2.07e-43	NA	NA	NA	Medication_unadjusted_only
FNDC3A	13	Cystatin C	13-49201861-A-G	missense_variant	0.0678	genotypic	-0.057	0.004	4.64e-43	NA	NA	NA	Medication_unadjusted_only
ABCC6	16	Phosphate	16-16165739-G-A	missense_variant	0.027	genotypic	0.099	0.007	5.54e-43	NA	NA	NA	Medication_unadjusted_only
HNF4A	20	Total cholesterol	20-44413724-C-T	missense_variant	0.0303	genotypic	-0.091	0.007	5.86e-43	-0.108	0.007	2.13e-61	Both
EPB41L5	2	Cystatin C	2-120090473-C-T	missense_variant	0.0461	genotypic	0.068	0.005	6.59e-43	NA	NA	NA	Medication_unadjusted_only
ATRAID	2	Triglycerides	2-27216883-G-T	missense_variant	0.0473	dominant	-0.074	0.005	8.03e-43	NA	NA	NA	Medication_unadjusted_only
SYT7	11	Urate	11-61546076-C-T	missense_variant	0.00048	dominant	-0.609	0.044	8.42e-43	-0.609	0.044	3.06e-43	Both
GJB7	6	IGF-1	6-87284297-A-G	missense_variant	0.4866	genotypic	-0.03	0.002	1.35e-42	NA	NA	NA	Medication_unadjusted_only
C2orf16	2	Apolipoprotein B	2-27578626-T-C	missense_variant	0.2544	genotypic	0.036	0.003	1.45e-42	0.05	0.003	9.92e-82	Both
C2orf16	2	Creatinine	2-27578626-T-C	missense_variant	0.2544	genotypic	-0.029	0.002	1.63e-42	NA	NA	NA	Medication_unadjusted_only
ZBTB10	8	SHBG	8-80513961-C-A	missense_variant	0.034	dominant	0.085	0.006	2.07e-42	NA	NA	NA	Medication_unadjusted_only
ABO	9	Aspartate aminotransferase	9-133257521-T-TC	splice_acceptor_variant	0.3363	dominant	-0.043	0.003	2.12e-42	NA	NA	NA	Medication_unadjusted_only
COBLL1	2	Triglycerides	2-164694691-T-C	missense_variant	0.1203	genotypic	-0.047	0.003	2.57e-42	NA	NA	NA	Medication_unadjusted_only
LCAT	16	Apolipoprotein A	16-67942417-A-T	missense_variant	0.0337	genotypic	-0.083	0.006	2.66e-42	NA	NA	NA	Medication_unadjusted_only
ABO	9	Total cholesterol	9-133257521-T-TC	splice_acceptor_variant	0.3363	dominant	0.044	0.003	4.1e-42	0.062	0.003	7.43e-83	Both
IL6R	1	Alkaline phosphatase	1-154454494-A-C	missense_variant	0.4058	genotypic	-0.031	0.002	5.32e-42	NA	NA	NA	Medication_unadjusted_only
VPS13C	15	IGF-1	15-61910283-C-T	missense_variant	0.4566	genotypic	0.03	0.002	5.41e-42	NA	NA	NA	Medication_unadjusted_only
SLC35G6	17	Testosterone	17-7482135-G-A	missense_variant	0.1457	genotypic	-0.028	0.002	5.72e-42	NA	NA	NA	Medication_unadjusted_only
CASC4	15	SHBG	15-44289263-G-A	missense_variant	0.0259	genotypic	-0.093	0.007	6.06e-42	NA	NA	NA	Medication_unadjusted_only
PITPNM2	12	Calcium	12-123034565-G-A	missense_variant	0.0244	genotypic	-0.105	0.008	7.57e-42	NA	NA	NA	Medication_unadjusted_only
B4GALNT2	17	SHBG	17-49166260-G-T	splice_region_variant	0.2908	genotypic	0.033	0.002	1e-41	NA	NA	NA	Medication_unadjusted_only
SPTA1	1	Total bilirubin	1-158638145-T-G	missense_variant	0.2662	dominant	-0.042	0.003	1.06e-41	NA	NA	NA	Medication_unadjusted_only
TMPRSS11E	4	SHBG	4-68477569-A-G	missense_variant	0.245	dominant	0.042	0.003	1.23e-41	NA	NA	NA	Medication_unadjusted_only
STX1B	16	IGF-1	16-30993491-T-C	splice_region_variant	0.3712	genotypic	-0.031	0.002	1.31e-41	NA	NA	NA	Medication_unadjusted_only
PLA2G12A	4	Apolipoprotein A	4-109717668-C-T	missense_variant	0.0075	genotypic	-0.172	0.013	1.6e-41	NA	NA	NA	Medication_unadjusted_only
PDE3B	11	Vitamin D	11-14644818-T-C	missense_variant	0.0024	dominant	-0.317	0.023	1.61e-41	NA	NA	NA	Medication_unadjusted_only
FUT2	19	IGF-1	19-48703728-G-A	missense_variant	0.4647	genotypic	0.03	0.002	1.81e-41	NA	NA	NA	Medication_unadjusted_only
GPN1	2	Creatinine	2-27629051-G-A	missense_variant	0.251	genotypic	-0.029	0.002	1.96e-41	NA	NA	NA	Medication_unadjusted_only
FGF21	19	IGF-1	19-48758111-T-C	missense_variant	0.3929	genotypic	-0.031	0.002	2e-41	NA	NA	NA	Medication_unadjusted_only
OR4X2	11	HDL-cholesterol	11-48245184-C-G	stop_gained	0.141	genotypic	0.042	0.003	2.22e-41	NA	NA	NA	Medication_unadjusted_only
KIAA1551	12	IGF-1	12-31981704-T-C	missense_variant	0.2203	genotypic	-0.036	0.003	2.47e-41	NA	NA	NA	Medication_unadjusted_only
OR4X1	11	HDL-cholesterol	11-48264354-C-T	missense_variant	0.1397	genotypic	0.042	0.003	3.64e-41	NA	NA	NA	Medication_unadjusted_only
SYPL2	1	LDL-cholesterol	1-109476817-A-G	missense_variant	0.0592	genotypic	-0.065	0.005	4.69e-41	-0.088	0.005	3.08e-75	Both
ERBB2	17	Creatinine	17-39723335-A-G	missense_variant	0.2451	genotypic	0.029	0.002	5.08e-41	NA	NA	NA	Medication_unadjusted_only
MARCH8	10	Apolipoprotein A	10-45463433-A-C	missense_variant	0.2398	genotypic	0.035	0.003	5.85e-41	NA	NA	NA	Medication_unadjusted_only
CERS2	1	Apolipoprotein A	1-150968149-T-G	missense_variant	0.2195	genotypic	0.036	0.003	6.1e-41	NA	NA	NA	Medication_unadjusted_only
ZBTB4	17	Testosterone	17-7463332-C-G	missense_variant	0.1438	genotypic	-0.028	0.002	7.11e-41	NA	NA	NA	Medication_unadjusted_only
TDRD12	19	Creatinine	19-32802701-C-T	missense_variant	0.1565	genotypic	-0.034	0.003	7.52e-41	NA	NA	NA	Medication_unadjusted_only
ABCA5	17	LDL-cholesterol	17-69253570-C-T	splice_region_variant	0.0248	genotypic	0.099	0.007	8.36e-41	0.133	0.007	2.31e-73	Both
LCAT	16	HDL-cholesterol	16-67942417-A-T	missense_variant	0.0337	genotypic	-0.08	0.006	8.69e-41	NA	NA	NA	Medication_unadjusted_only
NYNRIN	14	SHBG	14-24414681-G-A	missense_variant	0.4748	genotypic	-0.029	0.002	8.77e-41	NA	NA	NA	Medication_unadjusted_only
OR2B11	1	C-reactive protein	1-247451315-C-T	missense_variant	0.3992	genotypic	0.031	0.002	9.35e-41	NA	NA	NA	Medication_unadjusted_only
HGFAC	4	Albumin	4-3447925-G-A	missense_variant	0.0652	dominant	0.067	0.005	1.35e-40	NA	NA	NA	Medication_unadjusted_only
FAM131C	1	Gamma glutamyltransferase	1-16062531-T-C	missense_variant	0.2749	genotypic	-0.032	0.002	1.39e-40	NA	NA	NA	Medication_unadjusted_only
RUNX3	1	Total protein	1-24964519-A-T	missense_variant	0.4755	genotypic	-0.032	0.002	1.8e-40	NA	NA	NA	Medication_unadjusted_only
CRIP3	6	Cystatin C	6-43305866-A-G	missense_variant	0.3907	genotypic	-0.028	0.002	1.81e-40	NA	NA	NA	Medication_unadjusted_only
ECE1	1	Alkaline phosphatase	1-21238138-C-T	missense_variant	0.006	genotypic	-0.193	0.015	2.72e-40	NA	NA	NA	Medication_unadjusted_only
PKD2L1	10	Alanine aminotransferase	10-100297215-G-T	splice_region_variant	0.3965	genotypic	0.029	0.002	3.17e-40	NA	NA	NA	Medication_unadjusted_only
MAMSTR	19	Urea	19-48714048-A-G	splice_region_variant	0.331	genotypic	0.031	0.002	3.49e-40	NA	NA	NA	Medication_unadjusted_only
ALPL	1	Phosphate	1-21563213-C-A	missense_variant	0.00038	dominant	0.792	0.06	4.23e-40	NA	NA	NA	Medication_unadjusted_only
MUC1	1	Gamma glutamyltransferase	1-155192276-C-T	splice_acceptor_variant	0.4623	genotypic	0.028	0.002	4.26e-40	NA	NA	NA	Medication_unadjusted_only
MLXIPL	7	Urate	7-73606007-C-G	missense_variant	0.1277	genotypic	-0.039	0.003	4.34e-40	-0.041	0.003	1.72e-44	Both
BAZ1B	7	Urate	7-73442719-A-G	splice_region_variant	0.1947	genotypic	-0.033	0.002	4.41e-40	-0.034	0.002	1.4e-43	Both
MACF1	1	Apolipoprotein A	1-39370145-A-G	missense_variant	0.2101	genotypic	-0.036	0.003	4.72e-40	NA	NA	NA	Medication_unadjusted_only
LIPC	15	Apolipoprotein A	15-58563549-C-T	missense_variant	0.002	genotypic	0.328	0.025	4.77e-40	NA	NA	NA	Medication_unadjusted_only
TRIM54	2	SHBG	2-27305824-T-C	splice_region_variant	0.257	genotypic	0.033	0.003	4.8e-40	NA	NA	NA	Medication_unadjusted_only
C2orf16	2	Calcium	2-27578892-A-G	missense_variant	0.2546	genotypic	0.036	0.003	5.44e-40	NA	NA	NA	Medication_unadjusted_only
ERBB2	17	Alkaline phosphatase	17-39727784-C-G	missense_variant	0.3225	genotypic	0.032	0.002	1.1e-39	NA	NA	NA	Medication_unadjusted_only
FUT2	19	Apolipoprotein B	19-48703728-G-A	missense_variant	0.4647	dominant	-0.047	0.004	1.18e-39	-0.068	0.004	1.91e-81	Both
HAVCR1	5	Total cholesterol	5-157052546-GTTGGAACAGTCGTCA-G	disruptive_inframe_deletion	0.3886	genotypic	-0.031	0.002	1.26e-39	-0.04	0.002	7.4e-67	Both
ABCA6	17	Calcium	17-69085137-A-G	missense_variant	0.0224	genotypic	-0.107	0.008	1.43e-39	NA	NA	NA	Medication_unadjusted_only
GPN1	2	Apolipoprotein B	2-27629051-G-A	missense_variant	0.251	genotypic	0.035	0.003	2.33e-39	0.048	0.003	5.59e-75	Both
WDR72	15	Creatinine	15-53710894-G-A	missense_variant	0.4883	genotypic	0.024	0.002	2.36e-39	NA	NA	NA	Medication_unadjusted_only
GRIN3A	9	Alkaline phosphatase	9-101670973-C-T	missense_variant	0.0195	genotypic	0.107	0.008	2.43e-39	NA	NA	NA	Medication_unadjusted_only
SIDT2	11	Apolipoprotein A	11-117186578-A-G	splice_region_variant	0.0134	genotypic	0.126	0.01	2.68e-39	NA	NA	NA	Medication_unadjusted_only
PFKM	12	Glycated haemoglobin (HbA1c)	12-48132929-G-A	missense_variant	0.2207	genotypic	0.034	0.003	4.79e-39	NA	NA	NA	Medication_unadjusted_only
TM6SF2	19	Direct bilirubin	19-19268740-C-T	missense_variant	0.0743	genotypic	0.059	0.005	5.68e-39	NA	NA	NA	Medication_unadjusted_only
SURF2	9	Alkaline phosphatase	9-133360384-G-A	missense_variant	0.3918	genotypic	0.03	0.002	7.84e-39	NA	NA	NA	Medication_unadjusted_only
SERPINA1	14	C-reactive protein	14-94378610-C-T	missense_variant	0.0198	dominant	-0.108	0.008	8.02e-39	NA	NA	NA	Medication_unadjusted_only
TRIM54	2	C-reactive protein	2-27305824-T-C	splice_region_variant	0.257	genotypic	-0.034	0.003	8.34e-39	NA	NA	NA	Medication_unadjusted_only
SLC5A6	2	SHBG	2-27201768-G-A	missense_variant	0.3025	genotypic	0.031	0.002	8.61e-39	NA	NA	NA	Medication_unadjusted_only
OR10Z1	1	Total bilirubin	1-158607319-A-C	missense_variant	0.2545	dominant	-0.041	0.003	8.73e-39	NA	NA	NA	Medication_unadjusted_only
BAZ1B	7	HDL-cholesterol	7-73442719-A-G	splice_region_variant	0.1947	genotypic	0.036	0.003	9.56e-39	NA	NA	NA	Medication_unadjusted_only
ABCC2	10	Gamma glutamyltransferase	10-99851537-G-A	missense_variant	0.0567	genotypic	-0.06	0.005	1.06e-38	NA	NA	NA	Medication_unadjusted_only
FUT2	19	Total cholesterol	19-48703728-G-A	missense_variant	0.4647	dominant	-0.046	0.004	1.41e-38	-0.069	0.004	5.11e-86	Both
SLC7A6OS	16	Apolipoprotein A	16-68310460-A-C	missense_variant	0.1102	genotypic	0.046	0.004	1.59e-38	NA	NA	NA	Medication_unadjusted_only
RCN3	19	Total protein	19-49539114-T-C	splice_region_variant	0.074	genotypic	-0.059	0.005	1.72e-38	NA	NA	NA	Medication_unadjusted_only
SLCO1B3	12	Gamma glutamyltransferase	12-20875274-G-C	missense_variant	0.1451	genotypic	0.039	0.003	1.86e-38	NA	NA	NA	Medication_unadjusted_only
UGT1A10	2	Total bilirubin	2-233637146-G-A	stop_gained	0.00083	genotypic	0.491	0.038	2.77e-38	NA	NA	NA	Medication_unadjusted_only
FUT2	19	LDL-cholesterol	19-48703728-G-A	missense_variant	0.4647	dominant	-0.046	0.004	3.87e-38	-0.07	0.004	8.8e-88	Both
MAPK8IP3	16	IGF-1	16-1764439-A-G	missense_variant	0.1838	genotypic	-0.037	0.003	4.94e-38	NA	NA	NA	Medication_unadjusted_only
BCAT2	19	Alkaline phosphatase	19-48799813-G-C	missense_variant	0.2282	genotypic	-0.035	0.003	5.6e-38	NA	NA	NA	Medication_unadjusted_only
INHBC	12	Urea	12-57449928-G-A	missense_variant	0.2412	genotypic	-0.033	0.003	6.34e-38	NA	NA	NA	Medication_unadjusted_only
CLEC10A	17	SHBG	17-7075092-C-T	missense_variant	0.00026	dominant	-0.894	0.069	6.86e-38	NA	NA	NA	Medication_unadjusted_only
SLC7A6OS	16	HDL-cholesterol	16-68310460-A-C	missense_variant	0.1102	genotypic	0.045	0.003	7.21e-38	NA	NA	NA	Medication_unadjusted_only
SOS2	14	Aspartate aminotransferase	14-50188589-C-T	missense_variant	0.0292	genotypic	-0.084	0.007	8.15e-38	NA	NA	NA	Medication_unadjusted_only
MRPL18	6	Lipoprotein A	6-159797411-G-T	missense_variant	0.00093	dominant	0.532	0.041	8.2e-38	NA	NA	NA	Medication_unadjusted_only
STARD3	17	HDL-cholesterol	17-39657827-G-A	missense_variant	0.3329	genotypic	-0.03	0.002	8.74e-38	NA	NA	NA	Medication_unadjusted_only
NDOR1	9	Glycated haemoglobin (HbA1c)	9-137205865-C-G	missense_variant	0.1321	genotypic	-0.041	0.003	8.92e-38	NA	NA	NA	Medication_unadjusted_only
UNC119B	12	C-reactive protein	12-120713259-CTCTCTTG-C	splice_region_variant	0.3907	genotypic	-0.03	0.002	1.04e-37	NA	NA	NA	Medication_unadjusted_only
ABCA6	17	Total protein	17-69085137-A-G	missense_variant	0.0224	genotypic	-0.103	0.008	1.17e-37	NA	NA	NA	Medication_unadjusted_only
AC011604.2	12	Direct bilirubin	12-21048729-G-A	missense_variant	0.3358	genotypic	0.033	0.003	1.59e-37	NA	NA	NA	Medication_unadjusted_only
CETP	16	Triglycerides	16-56971389-C-T	splice_region_variant	0.4396	genotypic	-0.029	0.002	1.65e-37	NA	NA	NA	Medication_unadjusted_only
RPS6KB1	17	Cystatin C	17-59936548-A-G	splice_region_variant	0.1535	genotypic	0.037	0.003	1.65e-37	NA	NA	NA	Medication_unadjusted_only
CD68	17	Total protein	17-7581494-G-A	missense_variant	0.0498	genotypic	0.07	0.005	1.95e-37	NA	NA	NA	Medication_unadjusted_only
MEPE	4	Urate	4-87845856-G-A	missense_variant	0.1652	genotypic	0.034	0.003	2.16e-37	0.035	0.003	7.02e-41	Both
C2orf16	2	Total cholesterol	2-27578626-T-C	missense_variant	0.2544	genotypic	0.033	0.003	2.52e-37	0.049	0.003	1.67e-80	Both
ARHGAP39	8	Alanine aminotransferase	8-144547852-C-G	missense_variant	0.0028	dominant	-0.26	0.02	2.73e-37	NA	NA	NA	Medication_unadjusted_only
C2orf16	2	Testosterone	2-27578892-A-G	missense_variant	0.2546	genotypic	-0.021	0.002	2.87e-37	NA	NA	NA	Medication_unadjusted_only
EIF4A1	17	Testosterone	17-7576574-C-T	missense_variant	0.0142	genotypic	-0.079	0.006	2.9e-37	NA	NA	NA	Medication_unadjusted_only
MAP1A	15	HDL-cholesterol	15-43528519-C-T	missense_variant	0.0255	genotypic	-0.088	0.007	2.93e-37	NA	NA	NA	Medication_unadjusted_only
OR5W2	11	HDL-cholesterol	11-55914389-T-C	missense_variant	0.1278	genotypic	0.041	0.003	4.66e-37	NA	NA	NA	Medication_unadjusted_only
GPN1	2	Calcium	2-27629051-G-A	missense_variant	0.251	genotypic	0.035	0.003	5.25e-37	NA	NA	NA	Medication_unadjusted_only
GLS2	12	Urea	12-56471554-A-G	missense_variant	0.1818	genotypic	0.036	0.003	5.61e-37	NA	NA	NA	Medication_unadjusted_only
TNFSF13	17	Total protein	17-7559238-G-A	missense_variant	0.1277	genotypic	-0.045	0.004	5.62e-37	NA	NA	NA	Medication_unadjusted_only
NAT8B	2	Creatinine	2-73701239-G-C	missense_variant	0.3658	genotypic	-0.024	0.002	6.09e-37	NA	NA	NA	Medication_unadjusted_only
GBGT1	9	Alkaline phosphatase	9-133155928-T-C	missense_variant	0.0051	dominant	-0.202	0.016	8.07e-37	NA	NA	NA	Medication_unadjusted_only
SERPINF2	17	SHBG	17-1745208-C-T	missense_variant	0.2183	genotypic	0.034	0.003	8.07e-37	NA	NA	NA	Medication_unadjusted_only
SLC22A1	6	LDL-cholesterol	6-160122116-C-T	missense_variant	0.0705	dominant	0.06	0.005	8.12e-37	0.075	0.005	2.3e-57	Both
BUD13	11	Apolipoprotein A	11-116763231-G-A	missense_variant	0.0538	dominant	0.065	0.005	8.26e-37	NA	NA	NA	Medication_unadjusted_only
RECQL4	8	Alanine aminotransferase	8-144517466-T-C	missense_variant	0.0029	dominant	-0.255	0.02	9.51e-37	NA	NA	NA	Medication_unadjusted_only
OR4X2	11	IGF-1	11-48245184-C-G	stop_gained	0.141	genotypic	0.04	0.003	1.05e-36	NA	NA	NA	Medication_unadjusted_only
MFSD3	8	Alanine aminotransferase	8-144510699-T-C	missense_variant	0.0029	dominant	-0.253	0.02	1.12e-36	NA	NA	NA	Medication_unadjusted_only
MAP1A	15	Calcium	15-43528519-C-T	missense_variant	0.0255	dominant	0.098	0.008	1.14e-36	NA	NA	NA	Medication_unadjusted_only
TMPRSS6	22	Total bilirubin	22-37066896-A-G	missense_variant	0.4383	genotypic	-0.028	0.002	1.31e-36	NA	NA	NA	Medication_unadjusted_only
HAVCR1	5	Triglycerides	5-157052546-GTTGGAACAGTCGTCA-G	disruptive_inframe_deletion	0.3886	genotypic	-0.029	0.002	1.32e-36	NA	NA	NA	Medication_unadjusted_only
DRC3	17	Glycated haemoglobin (HbA1c)	17-17992891-C-T	missense_variant	0.3029	genotypic	0.03	0.002	1.54e-36	NA	NA	NA	Medication_unadjusted_only
INHBC	12	SHBG	12-57449928-G-A	missense_variant	0.2412	genotypic	0.032	0.003	1.8e-36	NA	NA	NA	Medication_unadjusted_only
DGKD	2	Total bilirubin	2-233449298-C-T	missense_variant	0.0017	dominant	-0.34	0.027	1.8e-36	NA	NA	NA	Medication_unadjusted_only
ACADS	12	Gamma glutamyltransferase	12-120737875-C-T	missense_variant	0.0506	dominant	0.064	0.005	1.95e-36	NA	NA	NA	Medication_unadjusted_only
ANO5	11	Aspartate aminotransferase	11-22250324-A-T	missense_variant	0.4121	genotypic	-0.028	0.002	2.76e-36	NA	NA	NA	Medication_unadjusted_only
TREH	11	Alkaline phosphatase	11-118659902-T-C	missense_variant	0.229	genotypic	-0.034	0.003	2.86e-36	NA	NA	NA	Medication_unadjusted_only
SCRN3	2	Glycated haemoglobin (HbA1c)	2-174423050-G-A	splice_region_variant	0.2379	genotypic	0.032	0.003	3.04e-36	NA	NA	NA	Medication_unadjusted_only
NKPD1	19	Total cholesterol	19-45152378-G-A	missense_variant	0.0055	genotypic	-0.191	0.015	3.14e-36	-0.252	0.015	2.71e-62	Both
OR4X1	11	IGF-1	11-48264354-C-T	missense_variant	0.1397	genotypic	0.04	0.003	3.54e-36	NA	NA	NA	Medication_unadjusted_only
OR5AS1	11	HDL-cholesterol	11-56030783-G-T	missense_variant	0.1265	genotypic	0.041	0.003	3.84e-36	NA	NA	NA	Medication_unadjusted_only
LILRB5	19	Apolipoprotein A	19-54255498-T-C	missense_variant	0.3987	genotypic	-0.028	0.002	3.86e-36	NA	NA	NA	Medication_unadjusted_only
SH2B3	12	Glycated haemoglobin (HbA1c)	12-111446804-T-C	missense_variant	0.4838	genotypic	-0.027	0.002	5.33e-36	NA	NA	NA	Medication_unadjusted_only
TRIM64C	11	HDL-cholesterol	11-49059013-A-C	missense_variant	0.1403	genotypic	0.039	0.003	6.1e-36	NA	NA	NA	Medication_unadjusted_only
OR5T2	11	HDL-cholesterol	11-56232474-G-C	missense_variant	0.1239	genotypic	0.041	0.003	7.08e-36	NA	NA	NA	Medication_unadjusted_only
CPS1	2	Urate	2-210675783-C-A	missense_variant	0.3134	dominant	-0.035	0.003	7.18e-36	-0.035	0.003	7.76e-37	Both
HSPB9	17	Albumin	17-42122855-A-C	missense_variant	0.2261	genotypic	-0.035	0.003	7.55e-36	NA	NA	NA	Medication_unadjusted_only
OR5D13	11	HDL-cholesterol	11-55773808-G-A	missense_variant	0.1277	genotypic	0.041	0.003	9.08e-36	NA	NA	NA	Medication_unadjusted_only
OR8J3	11	HDL-cholesterol	11-56137352-A-G	missense_variant	0.1249	genotypic	0.041	0.003	1.14e-35	NA	NA	NA	Medication_unadjusted_only
C12orf43	12	IGF-1	12-121016345-C-T	missense_variant	0.0564	genotypic	0.06	0.005	1.33e-35	NA	NA	NA	Medication_unadjusted_only
OR4C11	11	HDL-cholesterol	11-55603905-G-A	stop_gained	0.1494	dominant	0.048	0.004	1.47e-35	NA	NA	NA	Medication_unadjusted_only
WDR81	17	SHBG	17-1728046-TGAG-T	conservative_inframe_deletion	0.22	genotypic	0.033	0.003	1.57e-35	NA	NA	NA	Medication_unadjusted_only
STARD3	17	Creatinine	17-39657827-G-A	missense_variant	0.3329	genotypic	-0.024	0.002	1.61e-35	NA	NA	NA	Medication_unadjusted_only
P2RX7	12	C-reactive protein	12-121184717-T-A	missense_variant	0.0261	genotypic	-0.089	0.007	1.64e-35	NA	NA	NA	Medication_unadjusted_only
RREB1	6	Urate	6-7230447-G-T	missense_variant	0.3192	genotypic	0.026	0.002	2.18e-35	0.026	0.002	6.46e-36	Both
OR8H3	11	HDL-cholesterol	11-56122419-C-T	missense_variant	0.1243	genotypic	0.041	0.003	2.32e-35	NA	NA	NA	Medication_unadjusted_only
OR8U1	11	HDL-cholesterol	11-56376223-T-G	missense_variant	0.1188	genotypic	0.042	0.003	2.67e-35	NA	NA	NA	Medication_unadjusted_only
GPAM	10	Alkaline phosphatase	10-112180571-T-C	missense_variant	0.2745	dominant	0.04	0.003	2.77e-35	NA	NA	NA	Medication_unadjusted_only
HSD3B7	16	IGF-1	16-30987821-A-G	missense_variant	0.3717	genotypic	-0.028	0.002	3.33e-35	NA	NA	NA	Medication_unadjusted_only
MADD	11	IGF-1	11-47285034-G-A	missense_variant	0.1745	genotypic	0.036	0.003	3.34e-35	NA	NA	NA	Medication_unadjusted_only
GUSB	7	Calcium	7-65960907-A-G	missense_variant	0.449	genotypic	0.03	0.002	3.78e-35	NA	NA	NA	Medication_unadjusted_only
CPS1	2	Cystatin C	2-210675783-C-A	missense_variant	0.3134	dominant	-0.037	0.003	3.94e-35	NA	NA	NA	Medication_unadjusted_only
SLC5A6	2	C-reactive protein	2-27201768-G-A	missense_variant	0.3025	genotypic	-0.031	0.002	4.27e-35	NA	NA	NA	Medication_unadjusted_only
NR1H3	11	Apolipoprotein A	11-47260473-C-T	missense_variant	0.154	genotypic	0.038	0.003	6.88e-35	NA	NA	NA	Medication_unadjusted_only
CELSR2	1	Total cholesterol	1-109267578-G-A	missense_variant	0.041	genotypic	-0.07	0.006	7.35e-35	-0.104	0.006	4.18e-76	Both
GPN1	2	Total cholesterol	2-27629051-G-A	missense_variant	0.251	genotypic	0.032	0.003	8.92e-35	0.047	0.003	3.61e-74	Both
MADD	11	Apolipoprotein A	11-47290823-A-G	splice_region_variant	0.1699	genotypic	0.036	0.003	9.49e-35	NA	NA	NA	Medication_unadjusted_only
COBLL1	2	HDL-cholesterol	2-164694691-T-C	missense_variant	0.1203	genotypic	0.041	0.003	1.01e-34	NA	NA	NA	Medication_unadjusted_only
SMPD3	16	Apolipoprotein A	16-68363872-C-T	splice_region_variant	0.1106	genotypic	0.043	0.004	1.13e-34	NA	NA	NA	Medication_unadjusted_only
ERBB2	17	HDL-cholesterol	17-39727784-C-G	missense_variant	0.3225	genotypic	-0.029	0.002	1.14e-34	NA	NA	NA	Medication_unadjusted_only
APOH	17	SHBG	17-66214462-A-C	missense_variant	0.0295	dominant	-0.081	0.007	1.15e-34	NA	NA	NA	Medication_unadjusted_only
RIC1	9	Alkaline phosphatase	9-5762533-A-C	splice_region_variant	0.3609	genotypic	0.029	0.002	1.27e-34	NA	NA	NA	Medication_unadjusted_only
INHBC	12	HDL-cholesterol	12-57449928-G-A	missense_variant	0.2412	genotypic	0.031	0.003	1.36e-34	NA	NA	NA	Medication_unadjusted_only
PLPPR3	19	Gamma glutamyltransferase	19-815086-A-G	splice_region_variant	0.4342	genotypic	-0.027	0.002	1.42e-34	NA	NA	NA	Medication_unadjusted_only
AFF1	4	SHBG	4-87135567-GT-G	splice_region_variant	0.3927	genotypic	0.028	0.002	1.51e-34	NA	NA	NA	Medication_unadjusted_only
CLDN7	17	Alkaline phosphatase	17-7262076-CG-C	frameshift_variant	0.3925	genotypic	-0.028	0.002	2.01e-34	NA	NA	NA	Medication_unadjusted_only
IDI2	10	Creatinine	10-1019770-C-T	stop_gained	0.0759	genotypic	0.043	0.003	2.06e-34	NA	NA	NA	Medication_unadjusted_only
CLPTM1	19	Apolipoprotein B	19-44992837-C-T	missense_variant	0.0034	dominant	0.243	0.02	2.06e-34	0.284	0.02	7.11e-48	Both
PTPRJ	11	HDL-cholesterol	11-48144715-G-C	missense_variant	0.4297	genotypic	0.027	0.002	2.11e-34	NA	NA	NA	Medication_unadjusted_only
SEC16A	9	Alkaline phosphatase	9-136474501-G-A	missense_variant	0.2738	genotypic	0.031	0.003	2.18e-34	NA	NA	NA	Medication_unadjusted_only
TDP2	6	Alkaline phosphatase	6-24653045-G-C	missense_variant	0.0499	genotypic	0.063	0.005	3.03e-34	NA	NA	NA	Medication_unadjusted_only
GPSM1	9	Glycated haemoglobin (HbA1c)	9-136340958-C-T	missense_variant	0.239	genotypic	-0.031	0.003	3.26e-34	NA	NA	NA	Medication_unadjusted_only
SAG	2	Calcium	2-233346901-G-A	missense_variant	0.4105	dominant	0.044	0.004	3.78e-34	NA	NA	NA	Medication_unadjusted_only
EDEM3	1	Creatinine	1-184702964-G-A	missense_variant	0.0193	dominant	0.083	0.007	4.72e-34	NA	NA	NA	Medication_unadjusted_only
PLCB3	11	Triglycerides	11-64263769-C-T	missense_variant	0.0632	genotypic	0.056	0.005	4.75e-34	NA	NA	NA	Medication_unadjusted_only
CERS2	1	Cystatin C	1-150968149-T-G	missense_variant	0.2195	genotypic	-0.031	0.003	5.09e-34	NA	NA	NA	Medication_unadjusted_only
MT1M	16	HDL-cholesterol	16-56633370-C-A	missense_variant	0.1439	genotypic	0.038	0.003	5.6e-34	NA	NA	NA	Medication_unadjusted_only
LILRB2	19	HDL-cholesterol	19-54279064-T-C	missense_variant	0.2	genotypic	0.033	0.003	5.7e-34	NA	NA	NA	Medication_unadjusted_only
MARC1	1	Apolipoprotein A	1-220796686-A-G	missense_variant	0.2973	genotypic	-0.029	0.002	5.79e-34	NA	NA	NA	Medication_unadjusted_only
GPN1	2	Testosterone	2-27629051-G-A	missense_variant	0.251	genotypic	-0.021	0.002	5.94e-34	NA	NA	NA	Medication_unadjusted_only
MT1E	16	HDL-cholesterol	16-56626904-G-A	missense_variant	0.0817	genotypic	-0.048	0.004	6.59e-34	NA	NA	NA	Medication_unadjusted_only
CELA2B	1	Urate	1-15482377-G-A	missense_variant	0.2505	recessive	-0.068	0.006	7.29e-34	-0.068	0.006	7.3e-35	Both
GCKR	2	Apolipoprotein A	2-27508073-T-C	missense_variant&splice_region_variant	0.3951	genotypic	0.027	0.002	7.32e-34	NA	NA	NA	Medication_unadjusted_only
G6PC2	2	Glycated haemoglobin (HbA1c)	2-168907631-A-C	missense_variant	0.006	genotypic	-0.171	0.014	7.52e-34	NA	NA	NA	Medication_unadjusted_only
CLPTM1	19	C-reactive protein	19-44992837-C-T	missense_variant	0.0034	genotypic	-0.238	0.02	7.63e-34	NA	NA	NA	Medication_unadjusted_only
SERPINF2	17	Total protein	17-1745208-C-T	missense_variant	0.2183	genotypic	0.035	0.003	7.68e-34	NA	NA	NA	Medication_unadjusted_only
TUBD1	17	Total protein	17-59886176-A-G	missense_variant	0.4353	genotypic	0.029	0.002	7.85e-34	NA	NA	NA	Medication_unadjusted_only
TMEM121	14	Albumin	14-105529712-TGCC-T	disruptive_inframe_deletion	0.2525	genotypic	-0.033	0.003	9.28e-34	NA	NA	NA	Medication_unadjusted_only
APOA1	11	HDL-cholesterol	11-116837023-A-C	missense_variant	0.001	genotypic	-0.418	0.035	1.02e-33	NA	NA	NA	Medication_unadjusted_only
FUT2	19	C-reactive protein	19-48703728-G-A	missense_variant	0.4647	genotypic	-0.028	0.002	1.31e-33	NA	NA	NA	Medication_unadjusted_only
SMPD3	16	HDL-cholesterol	16-68363872-C-T	splice_region_variant	0.1106	genotypic	0.042	0.003	1.86e-33	NA	NA	NA	Medication_unadjusted_only
NLRC5	16	HDL-cholesterol	16-57026301-C-T	missense_variant	0.0971	genotypic	0.044	0.004	2.44e-33	NA	NA	NA	Medication_unadjusted_only
AC011604.2	12	Total bilirubin	12-21048729-G-A	missense_variant	0.3358	genotypic	0.028	0.002	2.54e-33	NA	NA	NA	Medication_unadjusted_only
KPNB1	17	Apolipoprotein B	17-47656843-CTTT-C	splice_region_variant	0.4849	genotypic	0.028	0.002	2.98e-33	0.036	0.002	1.95e-55	Both
APOH	17	Alanine aminotransferase	17-66214462-A-C	missense_variant	0.0295	genotypic	0.077	0.006	3.2e-33	NA	NA	NA	Medication_unadjusted_only
APOA5	11	LDL-cholesterol	11-116791691-G-C	missense_variant	0.0618	genotypic	0.057	0.005	3.35e-33	0.094	0.005	4.74e-88	Both
UPB1	22	Gamma glutamyltransferase	22-24523618-G-A	splice_acceptor_variant	0.0017	genotypic	0.309	0.026	3.51e-33	NA	NA	NA	Medication_unadjusted_only
APOH	17	IGF-1	17-66214462-A-C	missense_variant	0.0295	genotypic	0.079	0.007	3.65e-33	NA	NA	NA	Medication_unadjusted_only
TMPRSS11E	4	IGF-1	4-68477569-A-G	missense_variant	0.245	genotypic	-0.031	0.003	3.89e-33	NA	NA	NA	Medication_unadjusted_only
HNF4A	20	SHBG	20-44413714-C-T	missense_variant	0.00017	dominant	-0.991	0.083	4.18e-33	NA	NA	NA	Medication_unadjusted_only
ZNF768	16	Gamma glutamyltransferase	16-30525597-C-G	missense_variant	0.4029	genotypic	0.026	0.002	6.95e-33	NA	NA	NA	Medication_unadjusted_only
ATP11A	13	Glycated haemoglobin (HbA1c)	13-112825506-A-G	missense_variant	0.274	genotypic	-0.029	0.002	7.2e-33	NA	NA	NA	Medication_unadjusted_only
GZF1	20	Cystatin C	20-23364895-G-T	missense_variant	2e-05	dominant	-2.984	0.25	7.34e-33	NA	NA	NA	Medication_unadjusted_only
AMPD3	11	Glycated haemoglobin (HbA1c)	11-10487356-G-T	missense_variant	0.0091	genotypic	0.137	0.011	8.54e-33	NA	NA	NA	Medication_unadjusted_only
LIPC	15	HDL-cholesterol	15-58563549-C-T	missense_variant	0.002	genotypic	0.289	0.024	8.74e-33	NA	NA	NA	Medication_unadjusted_only
SH2B3	12	LDL-cholesterol	12-111446804-T-C	missense_variant	0.4838	genotypic	-0.027	0.002	8.83e-33	-0.023	0.002	4.03e-25	Both
EIF5A	17	SHBG	17-7307081-G-A	missense_variant	0.00017	dominant	-1.006	0.084	9.58e-33	NA	NA	NA	Medication_unadjusted_only
ACADVL	17	Alkaline phosphatase	17-7224399-T-C	splice_region_variant	0.3795	genotypic	-0.028	0.002	9.89e-33	NA	NA	NA	Medication_unadjusted_only
SLC22A1	6	Total cholesterol	6-160122116-C-T	missense_variant	0.0705	genotypic	0.053	0.004	1.02e-32	0.066	0.004	6.4e-51	Both
EFNA1	1	Urate	1-155133751-A-T	missense_variant	0.4787	genotypic	-0.023	0.002	1.09e-32	-0.024	0.002	3.6e-34	Both
PDE3B	11	Triglycerides	11-14843853-C-T	stop_gained	0.001	dominant	-0.419	0.035	1.1e-32	NA	NA	NA	Medication_unadjusted_only
STARD3	17	Alkaline phosphatase	17-39657827-G-A	missense_variant	0.3329	genotypic	0.028	0.002	1.12e-32	NA	NA	NA	Medication_unadjusted_only
ATP8B1	18	Gamma glutamyltransferase	18-57655270-C-T	missense_variant	0.1232	genotypic	-0.039	0.003	1.16e-32	NA	NA	NA	Medication_unadjusted_only
INHBC	12	Cystatin C	12-57449928-G-A	missense_variant	0.2412	genotypic	-0.029	0.002	1.17e-32	NA	NA	NA	Medication_unadjusted_only
INHBC	12	Aspartate aminotransferase	12-57449928-G-A	missense_variant	0.2412	genotypic	0.031	0.003	1.17e-32	NA	NA	NA	Medication_unadjusted_only
RP1L1	8	Alkaline phosphatase	8-10611723-A-G	missense_variant	0.4463	genotypic	0.027	0.002	1.21e-32	NA	NA	NA	Medication_unadjusted_only
OR6Y1	1	Total bilirubin	1-158547352-C-T	missense_variant	0.234	dominant	-0.037	0.003	1.25e-32	NA	NA	NA	Medication_unadjusted_only
SLC16A9	10	Urate	10-59654253-G-T	missense_variant	0.2659	genotypic	0.026	0.002	1.27e-32	0.027	0.002	1.32e-33	Both
ZNF233	19	Apolipoprotein B	19-44274642-CG-C	frameshift_variant	0.1177	dominant	-0.047	0.004	1.32e-32	-0.053	0.004	1.53e-42	Both
UGT1A4	2	Vitamin D	2-233718962-T-G	missense_variant	0.0806	genotypic	-0.05	0.004	1.48e-32	NA	NA	NA	Medication_unadjusted_only
WDR81	17	Total protein	17-1728046-TGAG-T	conservative_inframe_deletion	0.22	genotypic	0.034	0.003	1.51e-32	NA	NA	NA	Medication_unadjusted_only
IFI30	19	Gamma glutamyltransferase	19-18175134-G-A	missense_variant	0.2704	genotypic	0.029	0.002	1.69e-32	NA	NA	NA	Medication_unadjusted_only
IL1F10	2	C-reactive protein	2-113074735-T-C	missense_variant	0.42	genotypic	-0.027	0.002	1.71e-32	NA	NA	NA	Medication_unadjusted_only
JAK2	9	Glycated haemoglobin (HbA1c)	9-5073770-G-T	missense_variant	0.00024	genotypic	-0.818	0.069	1.73e-32	NA	NA	NA	Medication_unadjusted_only
LRP2	2	Urate	2-169154475-T-C	missense_variant	0.2426	genotypic	0.027	0.002	1.78e-32	0.028	0.002	6.36e-35	Both
ABCA5	17	Apolipoprotein B	17-69253570-C-T	splice_region_variant	0.0248	dominant	0.09	0.008	1.89e-32	0.118	0.007	2.13e-56	Both
FXR2	17	SHBG	17-7593064-C-T	missense_variant	0.0046	dominant	-0.193	0.016	2.01e-32	NA	NA	NA	Medication_unadjusted_only
UGT1A1	2	Total bilirubin	2-233760961-T-G	missense_variant	0.00031	dominant	0.738	0.062	2.24e-32	NA	NA	NA	Medication_unadjusted_only
SLC39A8	4	Albumin	4-102267552-C-T	missense_variant	0.0744	genotypic	-0.053	0.004	2.39e-32	NA	NA	NA	Medication_unadjusted_only
NYNRIN	14	Alkaline phosphatase	14-24414681-G-A	missense_variant	0.4748	genotypic	-0.027	0.002	2.48e-32	NA	NA	NA	Medication_unadjusted_only
ZNF112	19	Apolipoprotein B	19-44327836-T-G	missense_variant	0.122	dominant	-0.046	0.004	2.84e-32	-0.053	0.004	8.75e-44	Both
SLC30A10	1	Aspartate aminotransferase	1-219928157-G-A	missense_variant	0.0012	genotypic	0.378	0.032	3.01e-32	NA	NA	NA	Medication_unadjusted_only
C12orf43	12	C-reactive protein	12-121016345-C-T	missense_variant	0.0564	dominant	-0.061	0.005	3.12e-32	NA	NA	NA	Medication_unadjusted_only
IFT172	2	Total protein	2-27453420-A-T	missense_variant	0.389	genotypic	-0.029	0.002	3.3e-32	NA	NA	NA	Medication_unadjusted_only
GCK	7	Glycated haemoglobin (HbA1c)	7-44145489-G-A	splice_region_variant	0.1643	genotypic	0.035	0.003	3.36e-32	NA	NA	NA	Medication_unadjusted_only
RAPSN	11	IGF-1	11-47448793-G-A	missense_variant	0.109	genotypic	0.042	0.004	4.05e-32	NA	NA	NA	Medication_unadjusted_only
UGT2B15	4	IGF-1	4-68670366-A-C	missense_variant	0.4749	genotypic	-0.026	0.002	4.13e-32	NA	NA	NA	Medication_unadjusted_only
MARCH8	10	HDL-cholesterol	10-45463433-A-C	missense_variant	0.2398	genotypic	0.03	0.003	4.2e-32	NA	NA	NA	Medication_unadjusted_only
CD33	19	Glycated haemoglobin (HbA1c)	19-51225221-C-T	missense_variant	0.3234	genotypic	-0.027	0.002	4.24e-32	NA	NA	NA	Medication_unadjusted_only
FYCO1	3	Aspartate aminotransferase	3-45962243-C-T	missense_variant	0.0117	genotypic	0.121	0.01	4.69e-32	NA	NA	NA	Medication_unadjusted_only
EIF2B4	2	Total protein	2-27369556-C-T	splice_region_variant	0.3894	genotypic	-0.029	0.002	5.1e-32	NA	NA	NA	Medication_unadjusted_only
RGS14	5	Urea	5-177371039-T-G	splice_region_variant	0.3311	genotypic	0.027	0.002	5.12e-32	NA	NA	NA	Medication_unadjusted_only
NR1H3	11	IGF-1	11-47260473-C-T	missense_variant	0.154	genotypic	0.036	0.003	5.54e-32	NA	NA	NA	Medication_unadjusted_only
SLF2	10	IGF-1	10-100924623-C-A	missense_variant	0.4523	genotypic	-0.026	0.002	5.55e-32	NA	NA	NA	Medication_unadjusted_only
DUSP11	2	Creatinine	2-73780009-T-C	missense_variant	0.3409	genotypic	-0.023	0.002	5.75e-32	NA	NA	NA	Medication_unadjusted_only
MYO15A	17	Glycated haemoglobin (HbA1c)	17-18120583-G-A	missense_variant	0.3028	genotypic	0.028	0.002	6.58e-32	NA	NA	NA	Medication_unadjusted_only
ZPR1	11	LDL-cholesterol	11-116784884-G-A	missense_variant	0.0617	genotypic	0.056	0.005	6.72e-32	0.092	0.005	5.68e-85	Both
IGFBP3	7	IGF-1	7-45914866-G-A	missense_variant	0.0132	genotypic	0.114	0.01	8.14e-32	NA	NA	NA	Medication_unadjusted_only
HGFAC	4	Calcium	4-3447925-G-A	missense_variant	0.0652	dominant	0.06	0.005	9.23e-32	NA	NA	NA	Medication_unadjusted_only
ACP2	11	IGF-1	11-47245257-T-G	missense_variant&splice_region_variant	0.1531	genotypic	0.037	0.003	1.02e-31	NA	NA	NA	Medication_unadjusted_only
SH2B3	12	HDL-cholesterol	12-111446804-T-C	missense_variant	0.4838	genotypic	-0.026	0.002	1.11e-31	NA	NA	NA	Medication_unadjusted_only
MMP9	20	HDL-cholesterol	20-46011053-G-T	splice_region_variant	0.1423	genotypic	-0.036	0.003	1.29e-31	NA	NA	NA	Medication_unadjusted_only
RHAG	6	Glycated haemoglobin (HbA1c)	6-49636655-C-T	splice_donor_variant	0.0002	dominant	-0.896	0.077	1.31e-31	NA	NA	NA	Medication_unadjusted_only
EIF2B4	2	IGF-1	2-27366943-T-C	splice_region_variant	0.3896	genotypic	0.027	0.002	1.35e-31	NA	NA	NA	Medication_unadjusted_only
FERMT3	11	Triglycerides	11-64220573-G-A	missense_variant	0.0585	genotypic	0.055	0.005	1.39e-31	NA	NA	NA	Medication_unadjusted_only
CETP	16	LDL-cholesterol	16-56971389-C-T	splice_region_variant	0.4396	genotypic	-0.027	0.002	1.44e-31	-0.036	0.002	1.72e-54	Both
INPP5E	9	Alkaline phosphatase	9-136433147-G-GCGCCCACCCCTCCAGCCA	splice_region_variant	0.3031	genotypic	0.029	0.003	1.68e-31	NA	NA	NA	Medication_unadjusted_only
WDR81	17	Alkaline phosphatase	17-1728046-TGAG-T	conservative_inframe_deletion	0.22	genotypic	-0.032	0.003	1.76e-31	NA	NA	NA	Medication_unadjusted_only
MPV17L2	19	Gamma glutamyltransferase	19-18193890-A-G	missense_variant	0.2874	genotypic	0.028	0.002	1.91e-31	NA	NA	NA	Medication_unadjusted_only
ALOXE3	17	Alkaline phosphatase	17-8096757-C-A	missense_variant	0.00049	dominant	0.596	0.051	1.99e-31	NA	NA	NA	Medication_unadjusted_only
SYPL2	1	Total cholesterol	1-109476817-A-G	missense_variant	0.0592	genotypic	-0.056	0.005	2.04e-31	-0.077	0.005	5.57e-59	Both
EIF2B4	2	Alkaline phosphatase	2-27366943-T-C	splice_region_variant	0.3896	genotypic	-0.027	0.002	2.67e-31	NA	NA	NA	Medication_unadjusted_only
SLC34A1	5	Creatinine	5-177386231-GGTCCCCAAGCTGCGCCAGGCT-G	disruptive_inframe_deletion	0.0251	dominant	-0.07	0.006	3.01e-31	NA	NA	NA	Medication_unadjusted_only
BUD13	11	LDL-cholesterol	11-116763146-G-A	missense_variant	0.0658	genotypic	0.054	0.005	3.74e-31	0.088	0.005	3.25e-82	Both
G6PD	X	Glycated haemoglobin (HbA1c)	X-154534419-G-A	missense_variant	0.00014	genotypic	-0.933	0.08	3.85e-31	NA	NA	NA	Medication_unadjusted_only
EPPK1	8	Alanine aminotransferase	8-143870717-C-T	missense_variant	8e-05	dominant	-1.382	0.119	4.3e-31	NA	NA	NA	Medication_unadjusted_only
UGT1A5	2	Vitamin D	2-233713179-T-C	missense_variant	0.084	genotypic	-0.048	0.004	4.49e-31	NA	NA	NA	Medication_unadjusted_only
UGT2B15	4	Gamma glutamyltransferase	4-68670366-A-C	missense_variant	0.4749	genotypic	-0.025	0.002	4.56e-31	NA	NA	NA	Medication_unadjusted_only
PKD1L3	16	Apolipoprotein B	16-71970053-G-C	missense_variant	0.235	genotypic	0.031	0.003	5.54e-31	0.042	0.003	1.96e-56	Both
LILRB5	19	Aspartate aminotransferase	19-54255498-T-C	missense_variant	0.3987	genotypic	-0.026	0.002	6.44e-31	NA	NA	NA	Medication_unadjusted_only
PTTG1IP	21	Gamma glutamyltransferase	21-44851537-C-T	missense_variant	0.4682	genotypic	0.025	0.002	6.77e-31	NA	NA	NA	Medication_unadjusted_only
PXK	3	Total protein	3-58424827-C-T	missense_variant	0.3731	genotypic	-0.028	0.002	7.48e-31	NA	NA	NA	Medication_unadjusted_only
GCKR	2	Glycated haemoglobin (HbA1c)	2-27508073-T-C	missense_variant&splice_region_variant	0.3951	genotypic	-0.026	0.002	8.49e-31	NA	NA	NA	Medication_unadjusted_only
SHBG	17	Total protein	17-7633209-G-A	missense_variant	0.1253	genotypic	-0.041	0.004	8.56e-31	NA	NA	NA	Medication_unadjusted_only
EFCAB13	17	SHBG	17-47374528-G-A	missense_variant	0.3889	genotypic	0.026	0.002	9.09e-31	NA	NA	NA	Medication_unadjusted_only
CYP2R1	11	Vitamin D	11-14892099-G-A	missense_variant	0.0016	dominant	0.335	0.029	9.94e-31	NA	NA	NA	Medication_unadjusted_only
MLXIPL	7	HDL-cholesterol	7-73606007-C-G	missense_variant	0.1277	genotypic	0.038	0.003	1.2e-30	NA	NA	NA	Medication_unadjusted_only
LIPA	10	C-reactive protein	10-89247603-T-G	missense_variant	0.3033	genotypic	0.028	0.002	1.27e-30	NA	NA	NA	Medication_unadjusted_only
ABO	9	Gamma glutamyltransferase	9-133257521-T-TC	splice_acceptor_variant	0.3363	dominant	0.035	0.003	1.42e-30	NA	NA	NA	Medication_unadjusted_only
SCARB1	12	HDL-cholesterol	12-124807814-C-A	missense_variant	0.00054	genotypic	0.539	0.047	1.43e-30	NA	NA	NA	Medication_unadjusted_only
YDJC	22	HDL-cholesterol	22-21628603-C-T	missense_variant	0.1809	genotypic	-0.033	0.003	1.47e-30	NA	NA	NA	Medication_unadjusted_only
YDJC	22	Apolipoprotein A	22-21628603-C-T	missense_variant	0.1809	genotypic	-0.033	0.003	1.47e-30	NA	NA	NA	Medication_unadjusted_only
PEX6	6	Apolipoprotein A	6-42975041-A-G	splice_region_variant	0.4526	genotypic	0.026	0.002	1.48e-30	NA	NA	NA	Medication_unadjusted_only
SNX8	7	Albumin	7-2256917-A-G	missense_variant	0.0037	genotypic	-0.222	0.019	1.5e-30	NA	NA	NA	Medication_unadjusted_only
ZC3H12B	X	Testosterone	X-65488953-T-C	missense_variant	0.0016	recessive	0.435	0.038	1.52e-30	NA	NA	NA	Medication_unadjusted_only
SLC9B1	4	Cystatin C	4-102945323-G-A	splice_region_variant	0.4856	genotypic	-0.024	0.002	1.58e-30	NA	NA	NA	Medication_unadjusted_only
HAVCR1	5	LDL-cholesterol	5-157052546-GTTGGAACAGTCGTCA-G	disruptive_inframe_deletion	0.3886	genotypic	-0.027	0.002	1.59e-30	-0.036	0.002	4.16e-54	Both
CDC25C	5	IGF-1	5-138329634-G-A	missense_variant	0.2474	genotypic	0.03	0.003	1.71e-30	NA	NA	NA	Medication_unadjusted_only
PRMT7	16	Apolipoprotein A	16-68353438-C-T	missense_variant	0.0973	genotypic	0.043	0.004	1.91e-30	NA	NA	NA	Medication_unadjusted_only
ADAM15	1	Urea	1-155054466-A-C	missense_variant	0.1389	dominant	0.041	0.004	2.06e-30	NA	NA	NA	Medication_unadjusted_only
IFT172	2	IGF-1	2-27453420-A-T	missense_variant	0.389	genotypic	0.026	0.002	2.15e-30	NA	NA	NA	Medication_unadjusted_only
JAK2	9	HDL-cholesterol	9-5073770-G-T	missense_variant	0.00024	genotypic	-0.773	0.067	2.24e-30	NA	NA	NA	Medication_unadjusted_only
GCKR	2	Urea	2-27508073-T-C	missense_variant&splice_region_variant	0.3951	genotypic	0.026	0.002	2.29e-30	NA	NA	NA	Medication_unadjusted_only
CHD9	16	Cystatin C	16-53324527-A-G	missense_variant	0.2965	genotypic	0.026	0.002	2.37e-30	NA	NA	NA	Medication_unadjusted_only
PPP1R37	19	Apolipoprotein B	19-45138528-G-A	missense_variant	0.0017	dominant	-0.326	0.028	2.42e-30	-0.39	0.028	3.16e-44	Both
IZUMO1	19	IGF-1	19-48740963-G-A	missense_variant	0.4272	genotypic	0.026	0.002	2.56e-30	NA	NA	NA	Medication_unadjusted_only
EXD1	15	Creatinine	15-41217090-T-A	splice_region_variant	0.4249	genotypic	0.021	0.002	2.63e-30	NA	NA	NA	Medication_unadjusted_only
ANGPTL8	19	Total cholesterol	19-11239812-C-T	missense_variant	0.0347	genotypic	-0.071	0.006	2.76e-30	-0.088	0.006	1.73e-46	Both
ANKH	5	Glycated haemoglobin (HbA1c)	5-14751196-C-T	missense_variant	0.007	dominant	-0.15	0.013	2.89e-30	NA	NA	NA	Medication_unadjusted_only
KCNK6	19	Calcium	19-38320104-C-G	missense_variant	0.0269	genotypic	-0.084	0.007	2.94e-30	NA	NA	NA	Medication_unadjusted_only
EFHD1	2	Total bilirubin	2-232672415-A-G	missense_variant	0.3795	genotypic	-0.026	0.002	2.96e-30	NA	NA	NA	Medication_unadjusted_only
RREB1	6	Glycated haemoglobin (HbA1c)	6-7247111-C-A	missense_variant	0.1828	genotypic	-0.032	0.003	3.26e-30	NA	NA	NA	Medication_unadjusted_only
NCAN	19	Aspartate aminotransferase	19-19219115-C-T	missense_variant	0.075	genotypic	0.048	0.004	3.52e-30	NA	NA	NA	Medication_unadjusted_only
UGT2B15	4	SHBG	4-68670366-A-C	missense_variant	0.4749	genotypic	0.025	0.002	3.92e-30	NA	NA	NA	Medication_unadjusted_only
TRIM58	1	Glycated haemoglobin (HbA1c)	1-247876149-C-T	missense_variant	0.3344	dominant	0.035	0.003	4.02e-30	NA	NA	NA	Medication_unadjusted_only
ENTPD6	20	Alkaline phosphatase	20-25206577-G-A	missense_variant	0.3318	genotypic	-0.027	0.002	4.2e-30	NA	NA	NA	Medication_unadjusted_only
PLCB3	11	Urate	11-64259167-G-A	missense_variant	0.1758	genotypic	-0.029	0.003	5.08e-30	-0.03	0.003	5.7e-31	Both
USP44	12	C-reactive protein	12-95533986-T-C	missense_variant	0.4624	genotypic	-0.026	0.002	5.13e-30	NA	NA	NA	Medication_unadjusted_only
SLC22A1	6	IGF-1	6-160122116-C-T	missense_variant	0.0705	genotypic	0.049	0.004	5.75e-30	NA	NA	NA	Medication_unadjusted_only
SERPINF2	17	Alkaline phosphatase	17-1745208-C-T	missense_variant	0.2183	genotypic	-0.031	0.003	5.76e-30	NA	NA	NA	Medication_unadjusted_only
GLS2	12	Albumin	12-56471554-A-G	missense_variant	0.1818	genotypic	0.035	0.003	5.83e-30	NA	NA	NA	Medication_unadjusted_only
CDKL1	14	Aspartate aminotransferase	14-50377538-T-C	splice_region_variant	0.0346	genotypic	-0.069	0.006	6.54e-30	NA	NA	NA	Medication_unadjusted_only
SAG	2	Phosphate	2-233346901-G-A	missense_variant	0.4105	genotypic	-0.027	0.002	7.36e-30	NA	NA	NA	Medication_unadjusted_only
IFT172	2	Alkaline phosphatase	2-27453420-A-T	missense_variant	0.389	genotypic	-0.026	0.002	8.17e-30	NA	NA	NA	Medication_unadjusted_only
SLC35G2	3	Total bilirubin	3-136855659-A-G	missense_variant	0.3163	genotypic	0.027	0.002	9.71e-30	NA	NA	NA	Medication_unadjusted_only
HNF1A	12	SHBG	12-120997672-G-A	missense_variant	0.3467	genotypic	-0.026	0.002	1.06e-29	NA	NA	NA	Medication_unadjusted_only
INHBC	12	Apolipoprotein A	12-57449928-G-A	missense_variant	0.2412	genotypic	0.029	0.003	1.21e-29	NA	NA	NA	Medication_unadjusted_only
SSTR4	20	Cystatin C	20-23036333-T-G	missense_variant	0.3809	genotypic	-0.024	0.002	1.25e-29	NA	NA	NA	Medication_unadjusted_only
TRIM64C	11	IGF-1	11-49059013-A-C	missense_variant	0.1403	genotypic	0.036	0.003	1.26e-29	NA	NA	NA	Medication_unadjusted_only
GCK	7	Glucose	7-44145489-G-A	splice_region_variant	0.1643	genotypic	0.036	0.003	1.46e-29	NA	NA	NA	Medication_unadjusted_only
LPA	6	Apolipoprotein B	6-160531806-G-A	missense_variant	0.2811	genotypic	0.029	0.003	1.63e-29	0.039	0.003	1.11e-54	Both
IDI2	10	Cystatin C	10-1019770-C-T	stop_gained	0.0759	genotypic	0.044	0.004	1.73e-29	NA	NA	NA	Medication_unadjusted_only
PML	15	IGF-1	15-74044292-T-C	missense_variant	0.4602	genotypic	0.025	0.002	1.77e-29	NA	NA	NA	Medication_unadjusted_only
ITIH1	3	Urate	3-52787976-CT-C	frameshift_variant	0.3968	genotypic	-0.023	0.002	2.04e-29	-0.023	0.002	6.42e-30	Both
CDK2AP1	12	Apolipoprotein A	12-123267179-A-C	splice_region_variant	0.0883	genotypic	0.046	0.004	2.17e-29	NA	NA	NA	Medication_unadjusted_only
SURF6	9	Alkaline phosphatase	9-133332667-G-A	missense_variant	0.3612	genotypic	0.026	0.002	2.31e-29	NA	NA	NA	Medication_unadjusted_only
UNC119B	12	Gamma glutamyltransferase	12-120713259-CTCTCTTG-C	splice_region_variant	0.3907	genotypic	-0.025	0.002	2.56e-29	NA	NA	NA	Medication_unadjusted_only
HAVCR1	5	Apolipoprotein B	5-157052546-GTTGGAACAGTCGTCA-G	disruptive_inframe_deletion	0.3886	genotypic	-0.027	0.002	2.63e-29	-0.034	0.002	8.72e-48	Both
TBKBP1	17	SHBG	17-47696706-T-C	splice_region_variant	0.4133	genotypic	0.025	0.002	2.8e-29	NA	NA	NA	Medication_unadjusted_only
CEACAM20	19	Total cholesterol	19-44524079-T-C	missense_variant	0.053	genotypic	-0.057	0.005	3.21e-29	-0.074	0.005	1.2e-49	Both
PKD1L3	16	LDL-cholesterol	16-71970053-G-C	missense_variant	0.235	genotypic	0.03	0.003	3.22e-29	0.044	0.003	5.34e-60	Both
MAMSTR	19	Total protein	19-48714048-A-G	splice_region_variant	0.331	genotypic	-0.028	0.003	3.53e-29	NA	NA	NA	Medication_unadjusted_only
SEMA4G	10	IGF-1	10-100984574-A-T	missense_variant	0.4335	genotypic	0.025	0.002	4.02e-29	NA	NA	NA	Medication_unadjusted_only
ANGPTL3	1	Apolipoprotein A	1-62604035-T-G	missense_variant	0.00035	dominant	-0.663	0.059	4.06e-29	NA	NA	NA	Medication_unadjusted_only
APOE	19	Cystatin C	19-44908684-T-C	missense_variant	0.1544	genotypic	-0.032	0.003	4.07e-29	NA	NA	NA	Medication_unadjusted_only
APOE	19	Creatinine	19-44908684-T-C	missense_variant	0.1544	genotypic	-0.029	0.003	4.35e-29	NA	NA	NA	Medication_unadjusted_only
ATP8B1	18	Alanine aminotransferase	18-57655270-C-T	missense_variant	0.1232	genotypic	-0.037	0.003	4.67e-29	NA	NA	NA	Medication_unadjusted_only
MARC1	1	Alkaline phosphatase	1-220796686-A-G	missense_variant	0.2973	genotypic	-0.028	0.002	4.74e-29	NA	NA	NA	Medication_unadjusted_only
MARC1	1	Total cholesterol	1-220796686-A-G	missense_variant	0.2973	genotypic	-0.028	0.002	4.77e-29	-0.036	0.002	2.85e-49	Both
MTX1	1	Gamma glutamyltransferase	1-155208991-T-A	missense_variant	0.3976	genotypic	0.024	0.002	5.71e-29	NA	NA	NA	Medication_unadjusted_only
SLC25A45	11	Creatinine	11-65376421-G-A	missense_variant	0.0343	genotypic	-0.056	0.005	5.92e-29	NA	NA	NA	Medication_unadjusted_only
SERPINA5	14	Albumin	14-94587526-C-T	missense_variant	0.096	genotypic	-0.045	0.004	5.98e-29	NA	NA	NA	Medication_unadjusted_only
JAK2	9	Total cholesterol	9-5073770-G-T	missense_variant	0.00024	genotypic	-0.795	0.071	6.28e-29	-1.001	0.071	1.61e-45	Both
SPATA21	1	Alanine aminotransferase	1-16405015-C-G	missense_variant	0.234	dominant	-0.035	0.003	7.35e-29	NA	NA	NA	Medication_unadjusted_only
PCSK1	5	Glucose	5-96393194-C-G	missense_variant	0.2676	genotypic	-0.03	0.003	7.59e-29	NA	NA	NA	Medication_unadjusted_only
WHRN	9	Aspartate aminotransferase	9-114403966-A-G	missense_variant	0.4939	genotypic	-0.025	0.002	7.86e-29	NA	NA	NA	Medication_unadjusted_only
THADA	2	Creatinine	2-43505684-T-C	missense_variant	0.1069	genotypic	0.033	0.003	1e-28	NA	NA	NA	Medication_unadjusted_only
EDA2R	X	Testosterone	X-66605144-C-T	missense_variant	0.1912	recessive	-0.037	0.003	1.25e-28	NA	NA	NA	Medication_unadjusted_only
ABCA5	17	Total cholesterol	17-69253570-C-T	splice_region_variant	0.0248	genotypic	0.081	0.007	1.34e-28	0.112	0.007	2.06e-53	Both
C2orf16	2	Glucose	2-27578892-A-G	missense_variant	0.2546	genotypic	-0.03	0.003	1.52e-28	NA	NA	NA	Medication_unadjusted_only
GABPB2	1	Creatinine	1-151090481-G-A	missense_variant	0.0796	genotypic	-0.038	0.003	1.71e-28	NA	NA	NA	Medication_unadjusted_only
IRS4	X	IGF-1	X-108733710-G-C	missense_variant	0.2153	genotypic	-0.025	0.002	1.91e-28	NA	NA	NA	Medication_unadjusted_only
SIGLEC1	20	Gamma glutamyltransferase	20-3706494-C-A	stop_gained	0.0111	dominant	0.114	0.01	2.58e-28	NA	NA	NA	Medication_unadjusted_only
DAGLB	7	Apolipoprotein A	7-6409865-T-C	missense_variant	0.2391	genotypic	0.029	0.003	2.64e-28	NA	NA	NA	Medication_unadjusted_only
ABCC10	6	Cystatin C	6-43433367-G-A	splice_region_variant	0.4905	genotypic	0.023	0.002	2.76e-28	NA	NA	NA	Medication_unadjusted_only
PRMT7	16	HDL-cholesterol	16-68353438-C-T	missense_variant	0.0973	genotypic	0.041	0.004	2.78e-28	NA	NA	NA	Medication_unadjusted_only
WDR72	15	Cystatin C	15-53710894-G-A	missense_variant	0.4883	genotypic	0.023	0.002	2.86e-28	NA	NA	NA	Medication_unadjusted_only
ANK1	8	Total bilirubin	8-41686157-G-A	missense_variant	0.0339	genotypic	0.067	0.006	3.19e-28	NA	NA	NA	Medication_unadjusted_only
TMPRSS11E	4	Total cholesterol	4-68477569-A-G	missense_variant	0.245	genotypic	0.029	0.003	3.34e-28	0.036	0.003	3.59e-42	Both
SERPINA1	14	Testosterone	14-94378610-C-T	missense_variant	0.0198	recessive	0.599	0.054	3.67e-28	NA	NA	NA	Medication_unadjusted_only
GPN1	2	Glucose	2-27629051-G-A	missense_variant	0.251	genotypic	-0.03	0.003	4.3e-28	NA	NA	NA	Medication_unadjusted_only
LILRB2	19	Apolipoprotein A	19-54279064-T-C	missense_variant	0.2	genotypic	0.03	0.003	4.64e-28	NA	NA	NA	Medication_unadjusted_only
DNMBP	10	Alanine aminotransferase	10-99894939-T-C	splice_region_variant	0.4271	genotypic	0.024	0.002	4.67e-28	NA	NA	NA	Medication_unadjusted_only
C2orf16	2	Total protein	2-27578626-T-C	missense_variant	0.2544	genotypic	0.03	0.003	5.36e-28	NA	NA	NA	Medication_unadjusted_only
ANGPTL3	1	Total cholesterol	1-62597921-GAACTC-G	frameshift_variant	0.00057	dominant	-0.519	0.047	5.42e-28	-0.641	0.047	1.7e-42	Both
WDR78	1	Urea	1-66924785-C-G	missense_variant	0.2636	genotypic	-0.027	0.002	5.54e-28	NA	NA	NA	Medication_unadjusted_only
SPI1	11	HDL-cholesterol	11-47358789-G-T	missense_variant	0.4535	genotypic	-0.024	0.002	5.92e-28	NA	NA	NA	Medication_unadjusted_only
PARP15	3	Calcium	3-122577791-G-A	missense_variant	0.2504	genotypic	-0.03	0.003	6.43e-28	NA	NA	NA	Medication_unadjusted_only
MAP1A	15	Apolipoprotein A	15-43528519-C-T	missense_variant	0.0255	genotypic	-0.076	0.007	6.72e-28	NA	NA	NA	Medication_unadjusted_only
F2	11	Apolipoprotein A	11-46723453-C-T	missense_variant	0.1373	genotypic	0.035	0.003	7.08e-28	NA	NA	NA	Medication_unadjusted_only
SPTB	14	Glycated haemoglobin (HbA1c)	14-64796582-C-T	missense_variant	0.3263	genotypic	0.025	0.002	7.42e-28	NA	NA	NA	Medication_unadjusted_only
SLC22A7	6	Creatinine	6-43299925-G-A	missense_variant	0.00099	dominant	0.321	0.029	7.69e-28	NA	NA	NA	Medication_unadjusted_only
BAG3	10	Aspartate aminotransferase	10-119670121-T-C	missense_variant	0.2152	genotypic	0.029	0.003	8.03e-28	NA	NA	NA	Medication_unadjusted_only
ABCA5	17	Total protein	17-69253570-C-T	splice_region_variant	0.0248	genotypic	-0.084	0.008	8.22e-28	NA	NA	NA	Medication_unadjusted_only
SRGN	10	Glycated haemoglobin (HbA1c)	10-69097096-G-A	missense_variant	0.1664	genotypic	-0.032	0.003	8.72e-28	NA	NA	NA	Medication_unadjusted_only
ZNF251	8	Alanine aminotransferase	8-144723119-G-C	missense_variant	0.00012	genotypic	-1.068	0.098	9.03e-28	NA	NA	NA	Medication_unadjusted_only
CTSS	1	Creatinine	1-150764744-A-G	missense_variant	0.0838	genotypic	-0.036	0.003	9.57e-28	NA	NA	NA	Medication_unadjusted_only
UBE3B	12	HDL-cholesterol	12-109499729-G-A	missense_variant	0.4766	genotypic	-0.024	0.002	1.01e-27	NA	NA	NA	Medication_unadjusted_only
ZNF408	11	Apolipoprotein A	11-46703166-CAGTGGTGACAGA-C	disruptive_inframe_deletion	0.1379	genotypic	0.035	0.003	1.02e-27	NA	NA	NA	Medication_unadjusted_only
ARHGEF19	1	Aspartate aminotransferase	1-16207760-C-G	missense_variant	0.2583	genotypic	-0.028	0.003	1.16e-27	NA	NA	NA	Medication_unadjusted_only
GALNT5	2	Phosphate	2-157258617-A-T	missense_variant	0.1047	genotypic	0.041	0.004	1.23e-27	NA	NA	NA	Medication_unadjusted_only
MINDY1	1	Creatinine	1-151002495-T-A	missense_variant	0.0709	genotypic	-0.039	0.004	1.27e-27	NA	NA	NA	Medication_unadjusted_only
TONSL	8	Alkaline phosphatase	8-144436292-G-A	missense_variant	0.4726	genotypic	0.025	0.002	1.3e-27	NA	NA	NA	Medication_unadjusted_only
NCAN	19	Direct bilirubin	19-19219115-C-T	missense_variant	0.075	genotypic	0.049	0.005	1.31e-27	NA	NA	NA	Medication_unadjusted_only
PKD1L3	16	Total cholesterol	16-71970053-G-C	missense_variant	0.235	genotypic	0.029	0.003	1.31e-27	0.041	0.003	1.59e-55	Both
MMAB	12	HDL-cholesterol	12-109557065-A-T	missense_variant	0.4767	genotypic	-0.024	0.002	1.34e-27	NA	NA	NA	Medication_unadjusted_only
ADAR	1	SHBG	1-154585209-C-T	splice_region_variant	0.4874	genotypic	0.024	0.002	1.38e-27	NA	NA	NA	Medication_unadjusted_only
MST1	3	Glycated haemoglobin (HbA1c)	3-49684099-G-A	missense_variant	0.2851	genotypic	0.026	0.002	1.5e-27	NA	NA	NA	Medication_unadjusted_only
NUP37	12	IGF-1	12-102076854-G-T	splice_region_variant	0.0247	genotypic	-0.078	0.007	1.51e-27	NA	NA	NA	Medication_unadjusted_only
APCS	1	C-reactive protein	1-159587931-C-T	missense_variant	0.0054	genotypic	0.171	0.016	1.52e-27	NA	NA	NA	Medication_unadjusted_only
RORC	1	Gamma glutamyltransferase	1-151831737-G-A	stop_gained	0.0033	genotypic	0.202	0.019	1.53e-27	NA	NA	NA	Medication_unadjusted_only
CPS1	2	Apolipoprotein A	2-210675783-C-A	missense_variant	0.3134	genotypic	-0.026	0.002	1.54e-27	NA	NA	NA	Medication_unadjusted_only
CD300LF	17	C-reactive protein	17-74704804-A-G	missense_variant	0.1886	genotypic	-0.032	0.003	1.81e-27	NA	NA	NA	Medication_unadjusted_only
SLC34A1	5	Phosphate	5-177386231-GGTCCCCAAGCTGCGCCAGGCT-G	disruptive_inframe_deletion	0.0251	genotypic	-0.081	0.007	1.98e-27	NA	NA	NA	Medication_unadjusted_only
MIER1	1	Urea	1-66976592-C-T	splice_region_variant	0.2614	genotypic	-0.027	0.002	2.09e-27	NA	NA	NA	Medication_unadjusted_only
MAP4K5	14	Albumin	14-50456531-C-T	missense_variant	0.0688	genotypic	-0.051	0.005	2.12e-27	NA	NA	NA	Medication_unadjusted_only
MAP1A	15	Alkaline phosphatase	15-43528519-C-T	missense_variant	0.0255	genotypic	-0.077	0.007	2.19e-27	NA	NA	NA	Medication_unadjusted_only
CACNA1S	1	Creatinine	1-201047168-G-A	missense_variant	0.1176	genotypic	-0.031	0.003	2.32e-27	NA	NA	NA	Medication_unadjusted_only
LRP1	12	Urate	12-57196082-C-T	splice_region_variant	0.3128	genotypic	-0.023	0.002	2.43e-27	-0.023	0.002	4.11e-29	Both
POC5	5	Total cholesterol	5-75702601-G-A	splice_region_variant	0.21	genotypic	0.03	0.003	2.48e-27	0.035	0.003	4.9e-36	Both
UBE2D4	7	Glycated haemoglobin (HbA1c)	7-43926562-C-A	splice_region_variant	0.0416	dominant	0.061	0.006	2.54e-27	NA	NA	NA	Medication_unadjusted_only
NGEF	2	Total bilirubin	2-232970265-A-G	missense_variant	0.1426	dominant	0.038	0.004	2.58e-27	NA	NA	NA	Medication_unadjusted_only
RNF123	3	Glycated haemoglobin (HbA1c)	3-49703462-A-G	missense_variant	0.021	dominant	0.083	0.008	2.63e-27	NA	NA	NA	Medication_unadjusted_only
AP4E1	15	Phosphate	15-50925164-T-C	missense_variant	0.4591	genotypic	0.025	0.002	2.74e-27	NA	NA	NA	Medication_unadjusted_only
EIF2B4	2	Calcium	2-27369556-C-T	splice_region_variant	0.3894	genotypic	-0.027	0.002	2.76e-27	NA	NA	NA	Medication_unadjusted_only
UFSP1	7	SHBG	7-100889133-G-C	missense_variant	0.1818	genotypic	0.031	0.003	2.85e-27	NA	NA	NA	Medication_unadjusted_only
FNDC4	2	Triglycerides	2-27494708-A-C	splice_region_variant	0.0204	genotypic	0.085	0.008	3.12e-27	NA	NA	NA	Medication_unadjusted_only
JAK2	9	Cystatin C	9-5073770-G-T	missense_variant	0.00024	genotypic	0.706	0.065	3.35e-27	NA	NA	NA	Medication_unadjusted_only
SPEG	2	Creatinine	2-219489386-A-G	missense_variant	0.3237	genotypic	-0.021	0.002	3.35e-27	NA	NA	NA	Medication_unadjusted_only
NISCH	3	Triglycerides	3-52489389-C-T	missense_variant	0.1987	genotypic	-0.03	0.003	3.49e-27	NA	NA	NA	Medication_unadjusted_only
ARL6IP4	12	HDL-cholesterol	12-122981564-C-T	splice_region_variant	0.2865	genotypic	0.026	0.002	3.99e-27	NA	NA	NA	Medication_unadjusted_only
RREB1	6	Cystatin C	6-7230447-G-T	missense_variant	0.3192	genotypic	-0.024	0.002	4.03e-27	NA	NA	NA	Medication_unadjusted_only
ESPL1	12	Alkaline phosphatase	12-53268840-C-A	missense_variant	0.3298	genotypic	-0.026	0.002	4.2e-27	NA	NA	NA	Medication_unadjusted_only
CRIP1	14	Albumin	14-105488368-C-T	missense_variant	0.253	genotypic	-0.029	0.003	4.21e-27	NA	NA	NA	Medication_unadjusted_only
TM6SF2	19	Vitamin D	19-19268740-C-T	missense_variant	0.0743	genotypic	0.047	0.004	4.25e-27	NA	NA	NA	Medication_unadjusted_only
IFT172	2	Calcium	2-27453420-A-T	missense_variant	0.389	genotypic	-0.026	0.002	4.81e-27	NA	NA	NA	Medication_unadjusted_only
SEMA3G	3	Triglycerides	3-52443064-T-C	missense_variant	0.1812	genotypic	-0.031	0.003	5.18e-27	NA	NA	NA	Medication_unadjusted_only
NT5DC2	3	Urate	3-52524888-A-T	splice_region_variant	0.442	genotypic	-0.021	0.002	5.29e-27	-0.021	0.002	1.72e-27	Both
CRAMP1	16	IGF-1	16-1656573-G-A	missense_variant	0.0209	genotypic	-0.083	0.008	5.8e-27	NA	NA	NA	Medication_unadjusted_only
RAPSN	11	Apolipoprotein A	11-47448793-G-A	missense_variant	0.109	genotypic	0.038	0.004	5.99e-27	NA	NA	NA	Medication_unadjusted_only
RIN3	14	Albumin	14-92651884-C-T	missense_variant	0.1882	genotypic	0.032	0.003	6.37e-27	NA	NA	NA	Medication_unadjusted_only
TMEM171	5	Aspartate aminotransferase	5-73123440-T-C	missense_variant	0.2885	genotypic	0.026	0.002	6.71e-27	NA	NA	NA	Medication_unadjusted_only
BSN	3	Glycated haemoglobin (HbA1c)	3-49651777-G-A	missense_variant	0.2907	genotypic	0.026	0.002	6.72e-27	NA	NA	NA	Medication_unadjusted_only
PARVB	22	SHBG	22-43999571-T-C	missense_variant	0.3844	genotypic	0.024	0.002	6.75e-27	NA	NA	NA	Medication_unadjusted_only
KPNB1	17	LDL-cholesterol	17-47656843-CTTT-C	splice_region_variant	0.4849	genotypic	0.025	0.002	6.85e-27	0.034	0.002	2.02e-51	Both
FGF21	19	Total protein	19-48758111-T-C	missense_variant	0.3929	genotypic	0.026	0.002	7.25e-27	NA	NA	NA	Medication_unadjusted_only
GSDMB	17	HDL-cholesterol	17-39905964-C-T	missense_variant	0.4918	genotypic	0.023	0.002	7.82e-27	NA	NA	NA	Medication_unadjusted_only
MAST3	19	Gamma glutamyltransferase	19-18144549-G-A	missense_variant	0.468	genotypic	0.023	0.002	8.06e-27	NA	NA	NA	Medication_unadjusted_only
SLC2A11	22	Gamma glutamyltransferase	22-23882468-G-A	missense_variant	0.4093	genotypic	-0.023	0.002	8.87e-27	NA	NA	NA	Medication_unadjusted_only
STAB1	3	Urate	3-52523022-C-T	splice_region_variant	0.4429	genotypic	-0.021	0.002	9.6e-27	-0.021	0.002	2.74e-27	Both
ALMS1	2	Cystatin C	2-73490440-G-T	missense_variant	0.2344	genotypic	-0.026	0.002	1.02e-26	NA	NA	NA	Medication_unadjusted_only
GMPPB	3	Glycated haemoglobin (HbA1c)	3-49722998-G-C	missense_variant	0.0211	dominant	0.082	0.008	1.04e-26	NA	NA	NA	Medication_unadjusted_only
RHCE	1	Glycated haemoglobin (HbA1c)	1-25390874-C-G	missense_variant	0.1559	dominant	0.036	0.003	1.12e-26	NA	NA	NA	Medication_unadjusted_only
RPUSD4	11	Alkaline phosphatase	11-126211508-T-C	missense_variant	0.3097	genotypic	-0.026	0.002	1.18e-26	NA	NA	NA	Medication_unadjusted_only
KRI1	19	LDL-cholesterol	19-10559675-C-T	missense_variant	0.0128	genotypic	-0.109	0.01	1.21e-26	-0.146	0.01	9.32e-48	Both
FLT3LG	19	Total protein	19-49476141-G-A	missense_variant	0.0848	genotypic	0.045	0.004	1.29e-26	NA	NA	NA	Medication_unadjusted_only
SLC9B1	4	Creatinine	4-102945323-G-A	splice_region_variant	0.4856	genotypic	-0.02	0.002	1.29e-26	NA	NA	NA	Medication_unadjusted_only
MYCT1	6	Gamma glutamyltransferase	6-152721900-G-A	missense_variant	0.1835	genotypic	0.03	0.003	1.44e-26	NA	NA	NA	Medication_unadjusted_only
TDRD12	19	Cystatin C	19-32802701-C-T	missense_variant	0.1565	genotypic	-0.03	0.003	1.62e-26	NA	NA	NA	Medication_unadjusted_only
SLC22A1	6	Creatinine	6-160139848-CATG-C	disruptive_inframe_deletion	0.1779	genotypic	-0.026	0.002	1.78e-26	NA	NA	NA	Medication_unadjusted_only
INHBC	12	Triglycerides	12-57449928-G-A	missense_variant	0.2412	genotypic	-0.028	0.003	1.79e-26	NA	NA	NA	Medication_unadjusted_only
RPL17-C18orf32	18	Apolipoprotein A	18-49491450-A-G	splice_region_variant	0.3454	genotypic	-0.025	0.002	1.94e-26	NA	NA	NA	Medication_unadjusted_only
KRI1	19	Apolipoprotein B	19-10559675-C-T	missense_variant	0.0128	dominant	-0.11	0.01	1.96e-26	-0.14	0.01	3.86e-43	Both
MARC1	1	HDL-cholesterol	1-220796686-A-G	missense_variant	0.2973	dominant	-0.033	0.003	2e-26	NA	NA	NA	Medication_unadjusted_only
COL4A6	X	IGF-1	X-108190458-A-G	missense_variant	0.2169	genotypic	-0.024	0.002	2.62e-26	NA	NA	NA	Medication_unadjusted_only
ARHGEF19	1	Alanine aminotransferase	1-16207760-C-G	missense_variant	0.2583	dominant	-0.033	0.003	2.76e-26	NA	NA	NA	Medication_unadjusted_only
CASC4	15	Total protein	15-44289263-G-A	missense_variant	0.0259	genotypic	0.079	0.007	2.87e-26	NA	NA	NA	Medication_unadjusted_only
MAMSTR	19	IGF-1	19-48714048-A-G	splice_region_variant	0.331	genotypic	0.025	0.002	3.27e-26	NA	NA	NA	Medication_unadjusted_only
STKLD1	9	Total cholesterol	9-133405414-T-G	missense_variant	0.0908	dominant	0.045	0.004	4.45e-26	0.064	0.004	6.07e-53	Both
RAD51AP1	12	Phosphate	12-4548716-G-A	missense_variant	0.007	dominant	0.149	0.014	4.56e-26	NA	NA	NA	Medication_unadjusted_only
SIX6	14	IGF-1	14-60509819-C-A	missense_variant	0.3896	genotypic	0.024	0.002	4.71e-26	NA	NA	NA	Medication_unadjusted_only
AR	X	Testosterone	X-67546514-TGGCGGCGGCGGCGGCGGCGGCGGCGGCGGCGGCGGCGGC-T	disruptive_inframe_deletion	0.0066	recessive	-0.188	0.018	5.14e-26	NA	NA	NA	Medication_unadjusted_only
PLA2G12A	4	SHBG	4-109717668-C-T	missense_variant	0.0075	genotypic	0.133	0.013	5.29e-26	NA	NA	NA	Medication_unadjusted_only
OR8J3	11	IGF-1	11-56137352-A-G	missense_variant	0.1249	genotypic	0.035	0.003	5.85e-26	NA	NA	NA	Medication_unadjusted_only
GNL3	3	Urate	3-52693241-G-A	missense_variant	0.4096	genotypic	-0.021	0.002	5.88e-26	-0.021	0.002	2.99e-26	Both
ZPBP2	17	HDL-cholesterol	17-39872381-G-T	missense_variant	0.4849	genotypic	-0.023	0.002	6.83e-26	NA	NA	NA	Medication_unadjusted_only
GPN1	2	Total protein	2-27629051-G-A	missense_variant	0.251	genotypic	0.029	0.003	7.4e-26	NA	NA	NA	Medication_unadjusted_only
FCGR2A	1	Aspartate aminotransferase	1-161510859-A-G	missense_variant	0.1178	genotypic	0.036	0.003	7.64e-26	NA	NA	NA	Medication_unadjusted_only
SPCS1	3	Urate	3-52706166-C-G	missense_variant	0.4106	genotypic	-0.021	0.002	7.8e-26	-0.021	0.002	4.35e-26	Both
DHX58	17	Albumin	17-42105145-T-C	missense_variant	0.1702	genotypic	-0.033	0.003	8.55e-26	NA	NA	NA	Medication_unadjusted_only
HNF1A	12	Total cholesterol	12-120978847-A-C	missense_variant	0.314	genotypic	0.026	0.002	8.58e-26	0.039	0.002	6.27e-59	Both
ADH4	4	SHBG	4-99127263-T-C	missense_variant	0.3019	genotypic	0.025	0.002	9.08e-26	NA	NA	NA	Medication_unadjusted_only
USP34	2	Calcium	2-61301164-T-TA	splice_region_variant	0.3821	genotypic	0.026	0.002	9.18e-26	NA	NA	NA	Medication_unadjusted_only
ABCC2	10	Aspartate aminotransferase	10-99836239-T-A	missense_variant	0.0568	genotypic	-0.05	0.005	9.79e-26	NA	NA	NA	Medication_unadjusted_only
FOLH1	11	HDL-cholesterol	11-49206068-A-G	stop_lost	0.2335	dominant	0.033	0.003	1.02e-25	NA	NA	NA	Medication_unadjusted_only
AL512428.1	6	Alkaline phosphatase	6-24806366-C-T	splice_donor_variant	0.4608	genotypic	-0.024	0.002	1.14e-25	NA	NA	NA	Medication_unadjusted_only
ELL3	15	Albumin	15-43776871-G-C	missense_variant	0.0945	genotypic	0.042	0.004	1.22e-25	NA	NA	NA	Medication_unadjusted_only
KAT2A	17	Albumin	17-42118022-G-GGA	splice_region_variant	0.1234	genotypic	-0.037	0.004	1.23e-25	NA	NA	NA	Medication_unadjusted_only
ZFP91	11	Gamma glutamyltransferase	11-58610951-A-G	missense_variant&splice_region_variant	0.2382	genotypic	-0.026	0.003	1.29e-25	NA	NA	NA	Medication_unadjusted_only
PDIA3	15	Albumin	15-43751595-C-G	missense_variant	0.0928	genotypic	0.043	0.004	1.3e-25	NA	NA	NA	Medication_unadjusted_only
APOA4	11	Total cholesterol	11-116821618-C-T	missense_variant	0.1193	dominant	0.04	0.004	1.31e-25	0.058	0.004	7.24e-53	Both
MMP9	20	Triglycerides	20-46011053-G-T	splice_region_variant	0.1423	genotypic	0.033	0.003	1.42e-25	NA	NA	NA	Medication_unadjusted_only
CLEC4M	19	Aspartate aminotransferase	19-7766742-G-A	missense_variant	0.3025	genotypic	-0.025	0.002	1.42e-25	NA	NA	NA	Medication_unadjusted_only
A1CF	10	Triglycerides	10-50814012-C-T	missense_variant	0.0099	genotypic	0.118	0.011	1.42e-25	NA	NA	NA	Medication_unadjusted_only
ZNF571	19	Cystatin C	19-37565861-C-G	missense_variant	0.3846	genotypic	-0.022	0.002	1.43e-25	NA	NA	NA	Medication_unadjusted_only
ACACB	12	Triglycerides	12-109223867-A-G	missense_variant	0.0019	genotypic	-0.268	0.026	1.45e-25	NA	NA	NA	Medication_unadjusted_only
ATG4D	19	LDL-cholesterol	19-10548983-C-T	missense_variant	0.1443	genotypic	-0.034	0.003	1.47e-25	-0.046	0.003	3.41e-46	Both
PLA2G12A	4	HDL-cholesterol	4-109717668-C-T	missense_variant	0.0075	genotypic	-0.132	0.013	1.48e-25	NA	NA	NA	Medication_unadjusted_only
APOC4-APOC2	19	LDL-cholesterol	19-44944779-T-C	missense_variant	0.4906	genotypic	0.024	0.002	1.65e-25	0.027	0.002	8.88e-34	Both
PLA2G12A	4	Triglycerides	4-109717668-C-T	missense_variant	0.0075	genotypic	0.134	0.013	1.65e-25	NA	NA	NA	Medication_unadjusted_only
RREB1	6	Glucose	6-7247111-C-A	missense_variant	0.1828	genotypic	-0.032	0.003	1.7e-25	NA	NA	NA	Medication_unadjusted_only
TRAF3	14	Total protein	14-102875712-T-C	missense_variant	0.2233	genotypic	0.03	0.003	1.72e-25	NA	NA	NA	Medication_unadjusted_only
NR1H3	11	C-reactive protein	11-47260473-C-T	missense_variant	0.154	genotypic	-0.033	0.003	1.81e-25	NA	NA	NA	Medication_unadjusted_only
MUC1	1	Calcium	1-155192276-C-T	splice_acceptor_variant	0.4623	genotypic	0.025	0.002	1.82e-25	NA	NA	NA	Medication_unadjusted_only
APOE	19	Alkaline phosphatase	19-44908684-T-C	missense_variant	0.1544	genotypic	-0.032	0.003	2.12e-25	NA	NA	NA	Medication_unadjusted_only
RORA	15	Gamma glutamyltransferase	15-60592395-G-T	missense_variant	0.053	genotypic	-0.05	0.005	2.19e-25	NA	NA	NA	Medication_unadjusted_only
HGFAC	4	Total protein	4-3449382-G-A	missense_variant	0.0997	genotypic	0.041	0.004	2.23e-25	NA	NA	NA	Medication_unadjusted_only
AKNA	9	Aspartate aminotransferase	9-114362451-G-A	missense_variant	0.463	genotypic	0.023	0.002	2.24e-25	NA	NA	NA	Medication_unadjusted_only
GPAM	10	Alanine aminotransferase	10-112180571-T-C	missense_variant	0.2745	genotypic	0.025	0.002	2.28e-25	NA	NA	NA	Medication_unadjusted_only
OR8U1	11	IGF-1	11-56376223-T-G	missense_variant	0.1188	genotypic	0.036	0.003	2.39e-25	NA	NA	NA	Medication_unadjusted_only
EDEM3	1	Alkaline phosphatase	1-184702964-G-A	missense_variant	0.0193	dominant	-0.087	0.008	2.39e-25	NA	NA	NA	Medication_unadjusted_only
ATG4D	19	Apolipoprotein B	19-10548983-C-T	missense_variant	0.1443	genotypic	-0.034	0.003	2.87e-25	-0.044	0.003	7.74e-42	Both
IZUMO1	19	Total cholesterol	19-48740963-G-A	missense_variant	0.4272	genotypic	-0.024	0.002	2.97e-25	-0.032	0.002	3.17e-44	Both
OR5D13	11	IGF-1	11-55773808-G-A	missense_variant	0.1277	genotypic	0.035	0.003	2.97e-25	NA	NA	NA	Medication_unadjusted_only
OR8H3	11	IGF-1	11-56122419-C-T	missense_variant	0.1243	genotypic	0.035	0.003	2.99e-25	NA	NA	NA	Medication_unadjusted_only
IZUMO1	19	Apolipoprotein B	19-48740963-G-A	missense_variant	0.4272	genotypic	-0.024	0.002	3.07e-25	-0.031	0.002	9.61e-41	Both
HYPK	15	Albumin	15-43801729-T-C	missense_variant	0.0925	genotypic	0.042	0.004	3.28e-25	NA	NA	NA	Medication_unadjusted_only
RAI1	17	Glycated haemoglobin (HbA1c)	17-17793441-C-A	missense_variant	0.2899	genotypic	0.025	0.002	3.28e-25	NA	NA	NA	Medication_unadjusted_only
CPS1	2	Total protein	2-210675783-C-A	missense_variant	0.3134	genotypic	-0.027	0.003	3.31e-25	NA	NA	NA	Medication_unadjusted_only
STARD3	17	Apolipoprotein A	17-39657827-G-A	missense_variant	0.3329	genotypic	-0.024	0.002	3.45e-25	NA	NA	NA	Medication_unadjusted_only
WDR81	17	Phosphate	17-1728046-TGAG-T	conservative_inframe_deletion	0.22	genotypic	0.029	0.003	3.45e-25	NA	NA	NA	Medication_unadjusted_only
SLCO1A2	12	Direct bilirubin	12-21334610-A-G	missense_variant&splice_region_variant	0.1293	genotypic	-0.037	0.004	3.82e-25	NA	NA	NA	Medication_unadjusted_only
LPA	6	LDL-cholesterol	6-160540105-T-C	missense_variant	0.0182	genotypic	0.089	0.009	3.83e-25	0.158	0.008	3.77e-77	Both
BACE1	11	Apolipoprotein A	11-117293049-C-A	splice_region_variant	0.3883	genotypic	-0.023	0.002	3.88e-25	NA	NA	NA	Medication_unadjusted_only
LCMT2	15	Triglycerides	15-43330067-C-A	missense_variant	0.0953	genotypic	0.039	0.004	3.92e-25	NA	NA	NA	Medication_unadjusted_only
SLC34A3	9	Creatinine	9-137233223-C-T	missense_variant	0.00091	dominant	0.321	0.031	4.12e-25	NA	NA	NA	Medication_unadjusted_only
STKLD1	9	LDL-cholesterol	9-133405414-T-G	missense_variant	0.0908	genotypic	0.041	0.004	4.3e-25	0.059	0.004	1.38e-50	Both
POC5	5	LDL-cholesterol	5-75702601-G-A	splice_region_variant	0.21	genotypic	0.029	0.003	4.32e-25	0.034	0.003	2.1e-33	Both
EFNA1	1	Alanine aminotransferase	1-155133751-A-T	missense_variant	0.4787	genotypic	-0.022	0.002	4.45e-25	NA	NA	NA	Medication_unadjusted_only
SH2B3	12	Alanine aminotransferase	12-111446804-T-C	missense_variant	0.4838	genotypic	0.022	0.002	4.58e-25	NA	NA	NA	Medication_unadjusted_only
COBLL1	2	SHBG	2-164695843-GA-G	splice_region_variant	0.1164	genotypic	0.035	0.003	4.74e-25	NA	NA	NA	Medication_unadjusted_only
PLCG1	20	LDL-cholesterol	20-41168825-T-C	missense_variant	0.4493	genotypic	-0.024	0.002	4.77e-25	-0.034	0.002	1.37e-50	Both
SHF	15	Creatinine	15-45198884-G-A	missense_variant	0.0524	genotypic	0.043	0.004	5.12e-25	NA	NA	NA	Medication_unadjusted_only
GOLGA4	3	Gamma glutamyltransferase	3-37327264-T-A	missense_variant	0.4005	genotypic	-0.023	0.002	5.28e-25	NA	NA	NA	Medication_unadjusted_only
LRP2	2	Creatinine	2-169154475-T-C	missense_variant	0.2426	genotypic	-0.022	0.002	5.64e-25	NA	NA	NA	Medication_unadjusted_only
MADD	11	C-reactive protein	11-47285034-G-A	missense_variant	0.1745	dominant	-0.036	0.003	7.62e-25	NA	NA	NA	Medication_unadjusted_only
C4orf36	4	Triglycerides	4-86887867-C-G	missense_variant	0.1905	genotypic	-0.029	0.003	7.75e-25	NA	NA	NA	Medication_unadjusted_only
CRIP3	6	Urate	6-43305866-A-G	missense_variant	0.3907	genotypic	0.021	0.002	7.87e-25	0.021	0.002	5.13e-26	Both
OR5AS1	11	IGF-1	11-56030783-G-T	missense_variant	0.1265	genotypic	0.034	0.003	8.68e-25	NA	NA	NA	Medication_unadjusted_only
OR5W2	11	IGF-1	11-55914389-T-C	missense_variant	0.1278	genotypic	0.034	0.003	8.77e-25	NA	NA	NA	Medication_unadjusted_only
RHPN2	19	Alkaline phosphatase	19-33026609-C-T	missense_variant	0.0441	genotypic	0.056	0.005	9.35e-25	NA	NA	NA	Medication_unadjusted_only
TUBD1	17	Cystatin C	17-59886176-A-G	missense_variant	0.4353	genotypic	0.021	0.002	1.01e-24	NA	NA	NA	Medication_unadjusted_only
UBA7	3	C-reactive protein	3-49810190-A-G	splice_region_variant	0.324	genotypic	0.025	0.002	1.06e-24	NA	NA	NA	Medication_unadjusted_only
F2	11	IGF-1	11-46723453-C-T	missense_variant	0.1373	genotypic	0.033	0.003	1.08e-24	NA	NA	NA	Medication_unadjusted_only
RPS6KB1	17	Total protein	17-59936548-A-G	splice_region_variant	0.1535	genotypic	0.034	0.003	1.11e-24	NA	NA	NA	Medication_unadjusted_only
CD68	17	Testosterone	17-7581494-G-A	missense_variant	0.0498	genotypic	-0.034	0.003	1.16e-24	NA	NA	NA	Medication_unadjusted_only
MST1R	3	C-reactive protein	3-49887507-T-C	missense_variant	0.4835	genotypic	-0.023	0.002	1.17e-24	NA	NA	NA	Medication_unadjusted_only
FAM83E	19	Gamma glutamyltransferase	19-48613102-T-C	missense_variant	0.2382	dominant	-0.032	0.003	1.22e-24	NA	NA	NA	Medication_unadjusted_only
ACP2	11	C-reactive protein	11-47245257-T-G	missense_variant&splice_region_variant	0.1531	genotypic	-0.033	0.003	1.22e-24	NA	NA	NA	Medication_unadjusted_only
SIK3	11	Total cholesterol	11-116857914-G-C	missense_variant	0.1733	genotypic	0.031	0.003	1.27e-24	0.04	0.003	1.55e-41	Both
TRIM54	2	Urate	2-27305824-T-C	splice_region_variant	0.257	genotypic	-0.023	0.002	1.28e-24	-0.023	0.002	6.79e-26	Both
FGF21	19	Apolipoprotein B	19-48758111-T-C	missense_variant	0.3929	genotypic	0.024	0.002	1.31e-24	0.032	0.002	1.93e-42	Both
ZNF408	11	IGF-1	11-46703166-CAGTGGTGACAGA-C	disruptive_inframe_deletion	0.1379	genotypic	0.033	0.003	1.35e-24	NA	NA	NA	Medication_unadjusted_only
CLCNKA	1	Gamma glutamyltransferase	1-16032437-T-C	splice_region_variant	0.3322	genotypic	-0.023	0.002	1.44e-24	NA	NA	NA	Medication_unadjusted_only
OR5T2	11	IGF-1	11-56232474-G-C	missense_variant	0.1239	genotypic	0.034	0.003	1.54e-24	NA	NA	NA	Medication_unadjusted_only
TTN	2	Aspartate aminotransferase	2-178567458-A-G	missense_variant	0.313	genotypic	0.024	0.002	1.56e-24	NA	NA	NA	Medication_unadjusted_only
RUNX2	6	Phosphate	6-45422749-AGGCGGCGGCGGCGGCTGC-A	disruptive_inframe_deletion	0.0612	genotypic	0.05	0.005	1.57e-24	NA	NA	NA	Medication_unadjusted_only
BRCA2	13	Apolipoprotein B	13-32362509-T-C	splice_region_variant	0.4751	genotypic	0.0236252	0.00231102	1.57833e-24	0.029	0.002	3.95e-38	Both
STRC	15	Albumin	15-43605301-T-C	missense_variant	0.0966	genotypic	0.04	0.004	1.59e-24	NA	NA	NA	Medication_unadjusted_only
PKD2L1	10	Aspartate aminotransferase	10-100297215-G-T	splice_region_variant	0.3965	genotypic	0.023	0.002	1.6e-24	NA	NA	NA	Medication_unadjusted_only
ABCA5	17	Calcium	17-69253570-C-T	splice_region_variant	0.0248	genotypic	-0.079	0.008	1.84e-24	NA	NA	NA	Medication_unadjusted_only
DAGLB	7	HDL-cholesterol	7-6409865-T-C	missense_variant	0.2391	genotypic	0.026	0.003	1.99e-24	NA	NA	NA	Medication_unadjusted_only
GSDMA	17	IGF-1	17-39974934-C-A	missense_variant	0.4706	genotypic	-0.023	0.002	2.08e-24	NA	NA	NA	Medication_unadjusted_only
PDE3B	11	HDL-cholesterol	11-14843853-C-T	stop_gained	0.001	dominant	0.35	0.034	2.28e-24	NA	NA	NA	Medication_unadjusted_only
ADAM15	1	Albumin	1-155054466-A-C	missense_variant	0.1389	genotypic	0.035	0.003	2.33e-24	NA	NA	NA	Medication_unadjusted_only
APOH	17	Aspartate aminotransferase	17-66214462-A-C	missense_variant	0.0295	genotypic	0.066	0.007	2.43e-24	NA	NA	NA	Medication_unadjusted_only
SCN4A	17	IGF-1	17-63942988-T-C	missense_variant	0.4714	genotypic	-0.023	0.002	2.5e-24	NA	NA	NA	Medication_unadjusted_only
DRC3	17	SHBG	17-17994425-T-C	splice_region_variant	0.3045	genotypic	-0.024	0.002	2.67e-24	NA	NA	NA	Medication_unadjusted_only
TIGD2	4	IGF-1	4-89114398-A-G	missense_variant	0.1785	genotypic	0.029	0.003	2.77e-24	NA	NA	NA	Medication_unadjusted_only
MSR1	8	IGF-1	8-16155085-G-A	stop_gained	0.0109	dominant	-0.11	0.011	2.82e-24	NA	NA	NA	Medication_unadjusted_only
SLC30A10	1	Alanine aminotransferase	1-219928157-G-A	missense_variant	0.0012	genotypic	0.318	0.031	2.95e-24	NA	NA	NA	Medication_unadjusted_only
RPL8	8	Alanine aminotransferase	8-144791484-T-C	missense_variant	0.033	genotypic	-0.061	0.006	3.06e-24	NA	NA	NA	Medication_unadjusted_only
UGT1A10	2	Direct bilirubin	2-233637146-G-A	stop_gained	0.00083	genotypic	0.408	0.04	3.1e-24	NA	NA	NA	Medication_unadjusted_only
HMX1	4	Urate	4-8871251-C-T	missense_variant	0.0811	dominant	0.039	0.004	3.11e-24	0.038	0.004	3.91e-24	Both
STK36	2	Cystatin C	2-218697952-G-A	missense_variant	0.3933	genotypic	-0.022	0.002	3.2e-24	NA	NA	NA	Medication_unadjusted_only
SH2B3	12	Phosphate	12-111446804-T-C	missense_variant	0.4838	genotypic	0.024	0.002	3.36e-24	NA	NA	NA	Medication_unadjusted_only
TNFSF13	17	Testosterone	17-7559238-G-A	missense_variant	0.1277	genotypic	0.022	0.002	3.4e-24	NA	NA	NA	Medication_unadjusted_only
ZNF142	2	Cystatin C	2-218643649-A-T	missense_variant	0.3935	genotypic	-0.022	0.002	3.43e-24	NA	NA	NA	Medication_unadjusted_only
SPI1	11	Albumin	11-47358789-G-T	missense_variant	0.4535	genotypic	-0.024	0.002	3.61e-24	NA	NA	NA	Medication_unadjusted_only
LRP4	11	Apolipoprotein A	11-46875895-G-A	missense_variant	0.1321	genotypic	0.033	0.003	3.69e-24	NA	NA	NA	Medication_unadjusted_only
UBA7	3	SHBG	3-49810190-A-G	splice_region_variant	0.324	genotypic	-0.024	0.002	3.69e-24	NA	NA	NA	Medication_unadjusted_only
OR5B2	11	Gamma glutamyltransferase	11-58422639-A-G	missense_variant	0.2106	genotypic	-0.027	0.003	4.34e-24	NA	NA	NA	Medication_unadjusted_only
AP5B1	11	Urate	11-65779984-C-A	missense_variant	0.1462	genotypic	-0.028	0.003	4.86e-24	-0.029	0.003	2.4e-25	Both
ERBB2	17	Apolipoprotein A	17-39727784-C-G	missense_variant	0.3225	genotypic	-0.024	0.002	4.97e-24	NA	NA	NA	Medication_unadjusted_only
SERPINF2	17	Phosphate	17-1745208-C-T	missense_variant	0.2183	genotypic	0.029	0.003	5.3e-24	NA	NA	NA	Medication_unadjusted_only
ARMCX4	X	Urea	X-101490838-T-C	missense_variant	0.2831	genotypic	-0.02	0.002	5.36e-24	NA	NA	NA	Medication_unadjusted_only
HK1	10	Total bilirubin	10-69343841-C-G	missense_variant	0.389	genotypic	0.023	0.002	5.37e-24	NA	NA	NA	Medication_unadjusted_only
C22orf46	22	IGF-1	22-41693619-T-C	missense_variant	0.1898	genotypic	-0.029	0.003	5.5e-24	NA	NA	NA	Medication_unadjusted_only
FUT6	19	Aspartate aminotransferase	19-5831829-C-T	missense_variant	0.0417	dominant	-0.058	0.006	5.55e-24	NA	NA	NA	Medication_unadjusted_only
ZNF571	19	Creatinine	19-37565861-C-G	missense_variant	0.3846	genotypic	-0.019	0.002	5.67e-24	NA	NA	NA	Medication_unadjusted_only
MAP1A	15	C-reactive protein	15-43528519-C-T	missense_variant	0.0255	genotypic	0.073	0.007	5.88e-24	NA	NA	NA	Medication_unadjusted_only
OR5B12	11	Gamma glutamyltransferase	11-58439730-C-T	missense_variant	0.2113	genotypic	-0.027	0.003	6.01e-24	NA	NA	NA	Medication_unadjusted_only
NEK4	3	Urate	3-52763618-G-C	missense_variant	0.3807	genotypic	-0.02	0.002	6.11e-24	-0.02	0.002	3.13e-24	Both
EPHA1	7	Gamma glutamyltransferase	7-143395176-G-A	missense_variant	0.0509	genotypic	0.049	0.005	6.13e-24	NA	NA	NA	Medication_unadjusted_only
CASC4	15	HDL-cholesterol	15-44289263-G-A	missense_variant	0.0259	genotypic	-0.069	0.007	6.31e-24	NA	NA	NA	Medication_unadjusted_only
ACP1	2	Urea	2-272203-C-T	missense_variant	0.3496	genotypic	0.023	0.002	6.5e-24	NA	NA	NA	Medication_unadjusted_only
CATSPER2	15	Albumin	15-43647444-C-T	missense_variant	0.0959	genotypic	0.04	0.004	6.57e-24	NA	NA	NA	Medication_unadjusted_only
ATG4D	19	Total cholesterol	19-10548983-C-T	missense_variant	0.1443	genotypic	-0.032	0.003	6.63e-24	-0.044	0.003	2.39e-42	Both
NLRC5	16	Apolipoprotein A	16-57026301-C-T	missense_variant	0.0971	genotypic	0.038	0.004	6.72e-24	NA	NA	NA	Medication_unadjusted_only
MYO15A	17	SHBG	17-18120583-G-A	missense_variant	0.3028	genotypic	-0.024	0.002	6.9e-24	NA	NA	NA	Medication_unadjusted_only
KPNB1	17	Total cholesterol	17-47656843-CTTT-C	splice_region_variant	0.4849	genotypic	0.023	0.002	7.79e-24	0.032	0.002	3.38e-45	Both
IZUMO1	19	Total protein	19-48740963-G-A	missense_variant	0.4272	genotypic	-0.024	0.002	8.07e-24	NA	NA	NA	Medication_unadjusted_only
MTX1	1	Calcium	1-155208991-T-A	missense_variant	0.3976	genotypic	0.025	0.002	8.6e-24	NA	NA	NA	Medication_unadjusted_only
SMG6	17	Total protein	17-2299873-T-G	missense_variant	0.3014	genotypic	0.026	0.003	8.72e-24	NA	NA	NA	Medication_unadjusted_only
ABCC8	11	Glycated haemoglobin (HbA1c)	11-17396930-C-A	missense_variant	0.3588	genotypic	0.023	0.002	8.74e-24	NA	NA	NA	Medication_unadjusted_only
KDF1	1	IGF-1	1-26952082-T-C	missense_variant	0.0795	dominant	-0.044	0.004	8.83e-24	NA	NA	NA	Medication_unadjusted_only
OR10J1	1	C-reactive protein	1-159440094-G-A	missense_variant	0.1287	genotypic	0.034	0.003	8.98e-24	NA	NA	NA	Medication_unadjusted_only
PTPRJ	11	IGF-1	11-48144715-G-C	missense_variant	0.4297	genotypic	0.023	0.002	9.22e-24	NA	NA	NA	Medication_unadjusted_only
TNPO1	5	Albumin	5-72848382-C-T	splice_region_variant	0.142	genotypic	0.034	0.003	9.46e-24	NA	NA	NA	Medication_unadjusted_only
POR	7	Creatinine	7-75985688-C-T	missense_variant	0.2845	genotypic	-0.02	0.002	9.65e-24	NA	NA	NA	Medication_unadjusted_only
PDE11A	2	IGF-1	2-177701185-T-C	missense_variant	0.0395	genotypic	0.057	0.006	9.71e-24	NA	NA	NA	Medication_unadjusted_only
DMPK	19	Apolipoprotein B	19-45772718-G-C	missense_variant	0.1128	genotypic	-0.037	0.004	1.01e-23	-0.043	0.004	1.53e-33	Both
SNRPD2	19	Glycated haemoglobin (HbA1c)	19-45688570-C-T	splice_region_variant	0.2982	genotypic	-0.024	0.002	1.01e-23	NA	NA	NA	Medication_unadjusted_only
PYROXD1	12	Total bilirubin	12-21462002-T-G	splice_region_variant	0.0071	dominant	0.133	0.013	1.03e-23	NA	NA	NA	Medication_unadjusted_only
IZUMO1	19	LDL-cholesterol	19-48740963-G-A	missense_variant	0.4272	genotypic	-0.023	0.002	1.09e-23	-0.031	0.002	1.37e-42	Both
JMJD1C	10	Direct bilirubin	10-63168063-C-G	missense_variant	0.4677	genotypic	-0.024	0.002	1.22e-23	NA	NA	NA	Medication_unadjusted_only
COBLL1	2	Albumin	2-164694691-T-C	missense_variant	0.1203	dominant	-0.04	0.004	1.23e-23	NA	NA	NA	Medication_unadjusted_only
MYO5B	18	Apolipoprotein A	18-49879055-T-TGAG	conservative_inframe_insertion	0.2675	genotypic	0.025	0.002	1.25e-23	NA	NA	NA	Medication_unadjusted_only
PLCG1	20	Gamma glutamyltransferase	20-41168825-T-C	missense_variant	0.4493	genotypic	-0.022	0.002	1.26e-23	NA	NA	NA	Medication_unadjusted_only
TP53BP1	15	Albumin	15-43492277-C-T	splice_region_variant	0.1022	genotypic	0.039	0.004	1.26e-23	NA	NA	NA	Medication_unadjusted_only
MEI1	22	IGF-1	22-41743074-A-G	splice_region_variant	0.1801	genotypic	-0.029	0.003	1.29e-23	NA	NA	NA	Medication_unadjusted_only
CARD9	9	Alkaline phosphatase	9-136372044-C-T	missense_variant	0.429	genotypic	0.023	0.002	1.46e-23	NA	NA	NA	Medication_unadjusted_only
PLCG1	20	Total cholesterol	20-41168825-T-C	missense_variant	0.4493	genotypic	-0.023	0.002	1.5e-23	-0.032	0.002	1.16e-46	Both
SLCO1A2	12	SHBG	12-21304580-TA-T	splice_region_variant	0.1624	genotypic	0.03	0.003	1.52e-23	NA	NA	NA	Medication_unadjusted_only
TRIM5	11	Alanine aminotransferase	11-5679844-C-A	missense_variant	0.068	dominant	0.045	0.005	1.55e-23	NA	NA	NA	Medication_unadjusted_only
SLC15A2	3	Urea	3-121929321-G-A	missense_variant	0.476	genotypic	0.022	0.002	1.67e-23	NA	NA	NA	Medication_unadjusted_only
SLC34A3	9	Cystatin C	9-137233223-C-T	missense_variant	0.00091	dominant	0.349	0.035	1.89e-23	NA	NA	NA	Medication_unadjusted_only
RNF123	3	C-reactive protein	3-49715570-T-G	splice_region_variant	0.4997	genotypic	0.023	0.002	2.01e-23	NA	NA	NA	Medication_unadjusted_only
GCDH	19	Glycated haemoglobin (HbA1c)	19-12891586-G-C	missense_variant	0.3766	genotypic	-0.022	0.002	2.31e-23	NA	NA	NA	Medication_unadjusted_only
SLC44A2	19	Apolipoprotein B	19-10631494-A-G	missense_variant	0.2236	dominant	-0.033	0.003	2.31e-23	-0.045	0.003	6.25e-43	Both
ATRAID	2	SHBG	2-27216883-G-T	missense_variant	0.0473	genotypic	0.051	0.005	2.31e-23	NA	NA	NA	Medication_unadjusted_only
SLC45A4	8	Aspartate aminotransferase	8-141212346-T-C	missense_variant	0.4098	genotypic	-0.022	0.002	2.41e-23	NA	NA	NA	Medication_unadjusted_only
HIP1R	12	HDL-cholesterol	12-122859474-G-A	missense_variant	0.0554	dominant	0.05	0.005	2.52e-23	NA	NA	NA	Medication_unadjusted_only
GLP1R	6	Glucose	6-39079018-G-A	missense_variant	0.0156	dominant	-0.096	0.01	2.83e-23	NA	NA	NA	Medication_unadjusted_only
DNAH10	12	HDL-cholesterol	12-123915003-T-C	splice_region_variant	0.1396	genotypic	0.031	0.003	2.85e-23	NA	NA	NA	Medication_unadjusted_only
DNMBP	10	Gamma glutamyltransferase	10-99894939-T-C	splice_region_variant	0.4271	genotypic	0.022	0.002	2.98e-23	NA	NA	NA	Medication_unadjusted_only
ABCA1	9	Total cholesterol	9-104824472-T-C	missense_variant	0.128	genotypic	0.034	0.003	2.99e-23	0.045	0.003	3.02e-41	Both
DBNL	7	Glycated haemoglobin (HbA1c)	7-44060774-C-T	splice_region_variant	0.055	genotypic	0.047	0.005	3.03e-23	NA	NA	NA	Medication_unadjusted_only
FRK	6	Total cholesterol	6-116003979-C-T	missense_variant	0.4001	genotypic	0.023	0.002	3.29e-23	0.026	0.002	1.08e-29	Both
JAK2	9	Apolipoprotein A	9-5073770-G-T	missense_variant	0.00024	genotypic	-0.677	0.068	3.36e-23	NA	NA	NA	Medication_unadjusted_only
PKHD1	6	Creatinine	6-52024685-G-A	missense_variant	0.0086	genotypic	-0.099	0.01	3.37e-23	NA	NA	NA	Medication_unadjusted_only
NR0B2	1	IGF-1	1-26913429-C-G	missense_variant	0.079	dominant	-0.043	0.004	3.59e-23	NA	NA	NA	Medication_unadjusted_only
KDF1	1	HDL-cholesterol	1-26952082-T-C	missense_variant	0.0795	dominant	-0.042	0.004	3.76e-23	NA	NA	NA	Medication_unadjusted_only
KCNK4	11	Urate	11-64299527-C-T	missense_variant	0.1359	genotypic	0.028	0.003	3.83e-23	0.029	0.003	5.12e-25	Both
OR9G4	11	HDL-cholesterol	11-56743684-A-G	missense_variant	0.091	genotypic	0.038	0.004	3.96e-23	NA	NA	NA	Medication_unadjusted_only
PTTG1IP	21	Apolipoprotein A	21-44851537-C-T	missense_variant	0.4682	genotypic	0.022	0.002	4.09e-23	NA	NA	NA	Medication_unadjusted_only
MMP15	16	Gamma glutamyltransferase	16-58045261-G-A	missense_variant	0.2201	genotypic	-0.026	0.003	4.17e-23	NA	NA	NA	Medication_unadjusted_only
COBLL1	2	Alanine aminotransferase	2-164722071-A-G	splice_region_variant	0.4083	genotypic	0.022	0.002	4.2e-23	NA	NA	NA	Medication_unadjusted_only
UGT1A4	2	Testosterone	2-233718962-T-G	missense_variant	0.0806	genotypic	-0.027	0.003	4.79e-23	NA	NA	NA	Medication_unadjusted_only
L3MBTL3	6	C-reactive protein	6-130052957-C-A	missense_variant	0.3264	genotypic	-0.024	0.002	4.86e-23	NA	NA	NA	Medication_unadjusted_only
TMPRSS11E	4	Apolipoprotein A	4-68477569-A-G	missense_variant	0.245	dominant	0.031	0.003	4.95e-23	NA	NA	NA	Medication_unadjusted_only
CYP20A1	2	Alkaline phosphatase	2-203289829-C-T	missense_variant	0.4444	genotypic	-0.022	0.002	5.05e-23	NA	NA	NA	Medication_unadjusted_only
KDELR3	22	C-reactive protein	22-38481456-T-G	missense_variant	0.296	genotypic	-0.025	0.002	5.19e-23	NA	NA	NA	Medication_unadjusted_only
SLC22A1	6	Triglycerides	6-160122116-C-T	missense_variant	0.0705	genotypic	0.043	0.004	5.33e-23	NA	NA	NA	Medication_unadjusted_only
NBEAL2	3	Gamma glutamyltransferase	3-46995266-C-G	missense_variant	0.405	genotypic	-0.022	0.002	5.41e-23	NA	NA	NA	Medication_unadjusted_only
IFI30	19	Alanine aminotransferase	19-18175134-G-A	missense_variant	0.2704	genotypic	0.024	0.002	5.78e-23	NA	NA	NA	Medication_unadjusted_only
GPX1	3	Glycated haemoglobin (HbA1c)	3-49357401-G-A	missense_variant	0.3039	genotypic	0.023	0.002	6.33e-23	NA	NA	NA	Medication_unadjusted_only
CRNKL1	20	IGF-1	20-20052723-C-G	splice_acceptor_variant	0.4366	genotypic	-0.022	0.002	6.94e-23	NA	NA	NA	Medication_unadjusted_only
HNF1A	12	LDL-cholesterol	12-120978847-A-C	missense_variant	0.314	genotypic	0.024	0.002	7.66e-23	0.038	0.002	8.79e-56	Both
FAM170B	10	Glycated haemoglobin (HbA1c)	10-49133909-A-G	missense_variant	0.286	genotypic	-0.024	0.002	7.68e-23	NA	NA	NA	Medication_unadjusted_only
MARC1	1	LDL-cholesterol	1-220796686-A-G	missense_variant	0.2973	genotypic	-0.025	0.003	7.7e-23	-0.033	0.002	3.68e-41	Both
FFAR4	10	IGF-1	10-93587284-G-A	missense_variant	0.0163	genotypic	0.086	0.009	8.23e-23	NA	NA	NA	Medication_unadjusted_only
FGF21	19	Total cholesterol	19-48758111-T-C	missense_variant	0.3929	genotypic	0.023	0.002	8.26e-23	0.032	0.002	4.6e-43	Both
ERLIN1	10	Apolipoprotein A	10-100152307-T-C	missense_variant	0.4976	genotypic	0.022	0.002	8.39e-23	NA	NA	NA	Medication_unadjusted_only
PKD1	16	Alkaline phosphatase	16-2090553-G-A	missense_variant	0.0766	genotypic	-0.042	0.004	8.54e-23	NA	NA	NA	Medication_unadjusted_only
KCNJ11	11	Glycated haemoglobin (HbA1c)	11-17388025-T-C	missense_variant	0.3575	genotypic	0.022	0.002	9.43e-23	NA	NA	NA	Medication_unadjusted_only
SLC22A16	6	Glycated haemoglobin (HbA1c)	6-110438805-A-G	missense_variant	0.2361	genotypic	-0.025	0.003	9.84e-23	NA	NA	NA	Medication_unadjusted_only
PFAS	17	Glycated haemoglobin (HbA1c)	17-8257831-C-T	missense_variant	0.4971	genotypic	-0.021	0.002	9.94e-23	NA	NA	NA	Medication_unadjusted_only
LPA	6	Triglycerides	6-160540105-T-C	missense_variant	0.0182	dominant	-0.083	0.008	1.07e-22	NA	NA	NA	Medication_unadjusted_only
PFKL	21	Glycated haemoglobin (HbA1c)	21-44326219-T-C	missense_variant	0.0119	dominant	0.099	0.01	1.13e-22	NA	NA	NA	Medication_unadjusted_only
ZNF229	19	LDL-cholesterol	19-44428735-C-CT	frameshift_variant	0.0052	genotypic	-0.157	0.016	1.14e-22	-0.221	0.016	1.54e-44	Both
TAF1B	2	Calcium	2-9843557-G-T	missense_variant&splice_region_variant	0.4695	genotypic	0.023	0.002	1.14e-22	NA	NA	NA	Medication_unadjusted_only
PTPN23	3	Gamma glutamyltransferase	3-47410628-G-A	missense_variant	0.3884	genotypic	-0.022	0.002	1.18e-22	NA	NA	NA	Medication_unadjusted_only
ACP2	11	Triglycerides	11-47248704-C-T	missense_variant	0.3007	genotypic	-0.024	0.002	1.18e-22	NA	NA	NA	Medication_unadjusted_only
WIPI1	17	Alkaline phosphatase	17-68452981-G-A	missense_variant	0.2265	genotypic	0.026	0.003	1.19e-22	NA	NA	NA	Medication_unadjusted_only
HGFAC	4	Triglycerides	4-3444364-G-T	missense_variant	0.1405	genotypic	0.031	0.003	1.26e-22	NA	NA	NA	Medication_unadjusted_only
MMAB	12	Apolipoprotein A	12-109557065-A-T	missense_variant	0.4767	genotypic	-0.022	0.002	1.27e-22	NA	NA	NA	Medication_unadjusted_only
SIPA1	11	Urate	11-65641466-C-T	missense_variant	0.1367	genotypic	-0.028	0.003	1.32e-22	-0.028	0.003	1.34e-23	Both
B4GALNT3	12	Alkaline phosphatase	12-561354-C-T	missense_variant	0.0251	genotypic	0.07	0.007	1.33e-22	NA	NA	NA	Medication_unadjusted_only
IFITM5	11	Alkaline phosphatase	11-299411-C-G	missense_variant	0.3042	genotypic	-0.024	0.002	1.4e-22	NA	NA	NA	Medication_unadjusted_only
ZHX3	20	Phosphate	20-41203988-T-C	missense_variant	0.1987	genotypic	0.029	0.003	1.45e-22	NA	NA	NA	Medication_unadjusted_only
PYGB	20	Alkaline phosphatase	20-25278370-G-T	missense_variant	0.1781	genotypic	-0.029	0.003	1.5e-22	NA	NA	NA	Medication_unadjusted_only
DNMT3B	20	Gamma glutamyltransferase	20-32800830-T-C	splice_region_variant	0.4448	genotypic	0.021	0.002	1.53e-22	NA	NA	NA	Medication_unadjusted_only
SNAPC4	9	Alkaline phosphatase	9-136383542-CGCT-C	conservative_inframe_deletion	0.2551	genotypic	0.025	0.003	1.64e-22	NA	NA	NA	Medication_unadjusted_only
PMFBP1	16	Alkaline phosphatase	16-72150667-C-T	missense_variant	0.1573	dominant	-0.034	0.004	1.71e-22	NA	NA	NA	Medication_unadjusted_only
CAMKK2	12	Gamma glutamyltransferase	12-121274274-T-A	missense_variant	0.4123	genotypic	0.021	0.002	1.73e-22	NA	NA	NA	Medication_unadjusted_only
UBE3B	12	Apolipoprotein A	12-109499729-G-A	missense_variant	0.4766	genotypic	-0.022	0.002	1.75e-22	NA	NA	NA	Medication_unadjusted_only
SPATA21	1	Aspartate aminotransferase	1-16405015-C-G	missense_variant	0.234	genotypic	-0.025	0.003	1.84e-22	NA	NA	NA	Medication_unadjusted_only
MACF1	1	C-reactive protein	1-39336143-A-C	missense_variant	0.2104	genotypic	0.027	0.003	1.98e-22	NA	NA	NA	Medication_unadjusted_only
BCAM	19	Apolipoprotein A	19-44812188-G-A	missense_variant	0.0329	genotypic	0.06	0.006	2.03e-22	NA	NA	NA	Medication_unadjusted_only
NR0B2	1	HDL-cholesterol	1-26913429-C-G	missense_variant	0.079	dominant	-0.042	0.004	2.13e-22	NA	NA	NA	Medication_unadjusted_only
LMAN1L	15	Phosphate	15-74825571-G-T	missense_variant	0.1377	genotypic	-0.033	0.003	2.13e-22	NA	NA	NA	Medication_unadjusted_only
ERAP2	5	Aspartate aminotransferase	5-96909814-A-G	splice_region_variant	0.4963	genotypic	0.022	0.002	2.28e-22	NA	NA	NA	Medication_unadjusted_only
SPECC1L	22	Gamma glutamyltransferase	22-24321580-A-T	missense_variant	0.0105	dominant	-0.103	0.011	2.49e-22	NA	NA	NA	Medication_unadjusted_only
ARL6IP4	12	Apolipoprotein A	12-122981564-C-T	splice_region_variant	0.2865	genotypic	0.024	0.002	2.49e-22	NA	NA	NA	Medication_unadjusted_only
ATG16L1	2	Calcium	2-233274722-A-G	missense_variant	0.4766	dominant	-0.037	0.004	2.5e-22	NA	NA	NA	Medication_unadjusted_only
TMBIM1	2	Gamma glutamyltransferase	2-218282080-G-A	missense_variant	0.438	genotypic	0.021	0.002	2.81e-22	NA	NA	NA	Medication_unadjusted_only
ZNF654	3	IGF-1	3-88140191-T-C	missense_variant	0.1542	dominant	-0.034	0.003	2.84e-22	NA	NA	NA	Medication_unadjusted_only
FGFR4	5	Phosphate	5-177095727-C-T	splice_region_variant	0.3034	genotypic	0.025	0.003	2.98e-22	NA	NA	NA	Medication_unadjusted_only
FNDC1	6	Lipoprotein A	6-159233766-A-T	missense_variant	0.00029	dominant	0.745	0.077	3.1e-22	NA	NA	NA	Medication_unadjusted_only
OR4X1	11	Apolipoprotein A	11-48264354-C-T	missense_variant	0.1397	genotypic	0.031	0.003	3.29e-22	NA	NA	NA	Medication_unadjusted_only
LILRB5	19	HDL-cholesterol	19-54255498-T-C	missense_variant	0.3987	genotypic	-0.022	0.002	3.59e-22	NA	NA	NA	Medication_unadjusted_only
OR4X2	11	Apolipoprotein A	11-48245184-C-G	stop_gained	0.141	genotypic	0.031	0.003	3.78e-22	NA	NA	NA	Medication_unadjusted_only
CENPW	6	IGF-1	6-126340356-G-T	missense_variant	0.0866	genotypic	0.038	0.004	3.84e-22	NA	NA	NA	Medication_unadjusted_only
KIF9	3	Gamma glutamyltransferase	3-47240813-G-A	missense_variant	0.4028	genotypic	-0.021	0.002	4.09e-22	NA	NA	NA	Medication_unadjusted_only
GPR39	2	Gamma glutamyltransferase	2-132417191-C-T	missense_variant	0.3333	genotypic	-0.022	0.002	4.11e-22	NA	NA	NA	Medication_unadjusted_only
PLCB3	11	HDL-cholesterol	11-64263769-C-T	missense_variant	0.0632	genotypic	-0.043	0.004	4.13e-22	NA	NA	NA	Medication_unadjusted_only
FGF21	19	LDL-cholesterol	19-48758111-T-C	missense_variant	0.3929	genotypic	0.023	0.002	4.52e-22	0.032	0.002	3.22e-43	Both
SETD2	3	Gamma glutamyltransferase	3-47083895-G-A	missense_variant	0.4256	genotypic	-0.021	0.002	4.53e-22	NA	NA	NA	Medication_unadjusted_only
LPCAT3	12	Glycated haemoglobin (HbA1c)	12-6981031-A-G	missense_variant	0.0809	dominant	0.041	0.004	4.65e-22	NA	NA	NA	Medication_unadjusted_only
RPL3L	16	Creatinine	16-1947003-C-T	missense_variant	0.0312	genotypic	-0.051	0.005	4.92e-22	NA	NA	NA	Medication_unadjusted_only
OR4A47	11	HDL-cholesterol	11-48489225-G-A	missense_variant	0.3772	genotypic	0.022	0.002	5.08e-22	NA	NA	NA	Medication_unadjusted_only
HNF1A	12	Urate	12-120978847-A-C	missense_variant	0.314	genotypic	-0.02	0.002	5.25e-22	-0.02	0.002	3.9e-21	Both
CPS1	2	Total bilirubin	2-210675783-C-A	missense_variant	0.3134	dominant	0.03	0.003	5.3e-22	NA	NA	NA	Medication_unadjusted_only
CEP164	11	Triglycerides	11-117397168-A-G	missense_variant	0.4662	genotypic	-0.021	0.002	5.56e-22	NA	NA	NA	Medication_unadjusted_only
FAM234A	16	Glycated haemoglobin (HbA1c)	16-263407-A-G	splice_region_variant	0.2103	genotypic	-0.026	0.003	5.9e-22	NA	NA	NA	Medication_unadjusted_only
CDC42BPB	14	Gamma glutamyltransferase	14-102949759-G-A	splice_region_variant	0.121	dominant	0.035	0.004	6.24e-22	NA	NA	NA	Medication_unadjusted_only
EHBP1L1	11	Urate	11-65582285-T-G	missense_variant	0.4859	genotypic	0.019	0.002	6.24e-22	0.019	0.002	2.48e-23	Both
CCDC77	12	Alkaline phosphatase	12-438517-T-C	missense_variant	0.2411	genotypic	0.025	0.003	6.63e-22	NA	NA	NA	Medication_unadjusted_only
ADAM30	1	Gamma glutamyltransferase	1-119895261-A-G	missense_variant	0.1086	genotypic	0.033	0.003	6.66e-22	NA	NA	NA	Medication_unadjusted_only
KANSL2	12	Calcium	12-48671944-T-C	missense_variant	0.3465	genotypic	-0.024	0.003	6.9e-22	NA	NA	NA	Medication_unadjusted_only
SLC22A11	11	Urate	11-64556004-C-T	missense_variant	0.0038	dominant	0.153	0.016	7.12e-22	0.157	0.016	3.33e-23	Both
MACF1	1	SHBG	1-39300369-A-G	splice_region_variant	0.2103	genotypic	-0.026	0.003	7.24e-22	NA	NA	NA	Medication_unadjusted_only
NAALADL1	11	Urate	11-65046213-G-C	missense_variant	0.0516	dominant	-0.044	0.005	7.48e-22	-0.045	0.005	4.36e-23	Both
COL4A2	13	Alkaline phosphatase	13-110458888-G-A	missense_variant	0.3935	genotypic	0.022	0.002	7.48e-22	NA	NA	NA	Medication_unadjusted_only
GLYCTK	3	Urate	3-52291743-A-G	splice_acceptor_variant	0.4971	genotypic	-0.019	0.002	7.58e-22	-0.019	0.002	2.48e-22	Both
MLXIPL	7	Alkaline phosphatase	7-73606007-C-G	missense_variant	0.1277	genotypic	-0.032	0.003	7.7e-22	NA	NA	NA	Medication_unadjusted_only
USP44	12	Gamma glutamyltransferase	12-95533986-T-C	missense_variant	0.4624	genotypic	-0.021	0.002	8.6e-22	NA	NA	NA	Medication_unadjusted_only
C18orf25	18	Glycated haemoglobin (HbA1c)	18-46253735-TCTG-T	disruptive_inframe_deletion	0.2503	genotypic	-0.024	0.003	8.68e-22	NA	NA	NA	Medication_unadjusted_only
KDF1	1	Apolipoprotein A	1-26952082-T-C	missense_variant	0.0795	dominant	-0.042	0.004	9.41e-22	NA	NA	NA	Medication_unadjusted_only
GCKR	2	Cystatin C	2-27508073-T-C	missense_variant&splice_region_variant	0.3951	genotypic	-0.02	0.002	9.52e-22	NA	NA	NA	Medication_unadjusted_only
L3MBTL3	6	Gamma glutamyltransferase	6-130052957-C-A	missense_variant	0.3264	genotypic	-0.022	0.002	1.02e-21	NA	NA	NA	Medication_unadjusted_only
UGT2B15	4	Apolipoprotein A	4-68670366-A-C	missense_variant	0.4749	genotypic	0.021	0.002	1.03e-21	NA	NA	NA	Medication_unadjusted_only
MPV17L2	19	Alanine aminotransferase	19-18193890-A-G	missense_variant	0.2874	genotypic	0.023	0.002	1.06e-21	NA	NA	NA	Medication_unadjusted_only
ARAP1	11	Glycated haemoglobin (HbA1c)	11-72697010-G-C	missense_variant	0.2643	genotypic	-0.024	0.002	1.19e-21	NA	NA	NA	Medication_unadjusted_only
SH2B3	12	Apolipoprotein B	12-111446804-T-C	missense_variant	0.4838	genotypic	-0.022	0.002	1.22e-21	-0.017	0.002	4.59e-14	Both
LRP4	11	IGF-1	11-46875895-G-A	missense_variant	0.1321	genotypic	0.031	0.003	1.24e-21	NA	NA	NA	Medication_unadjusted_only
GGTLC1	20	Cystatin C	20-23985358-A-T	missense_variant	0.059	genotypic	-0.042	0.004	1.32e-21	NA	NA	NA	Medication_unadjusted_only
TRIM5	11	Apolipoprotein B	11-5679844-C-A	missense_variant	0.068	dominant	0.046	0.005	1.41e-21	0.063	0.005	1.01e-39	Both
SLC39A8	4	Total cholesterol	4-102267552-C-T	missense_variant	0.0744	genotypic	-0.041	0.004	1.41e-21	-0.052	0.004	1.19e-33	Both
ABCC2	10	Direct bilirubin	10-99836239-T-A	missense_variant	0.0568	dominant	-0.052	0.005	1.42e-21	NA	NA	NA	Medication_unadjusted_only
FRK	6	Total protein	6-116003979-C-T	missense_variant	0.4001	genotypic	0.023	0.002	1.48e-21	NA	NA	NA	Medication_unadjusted_only
SLC5A6	2	Urate	2-27201768-G-A	missense_variant	0.3025	genotypic	-0.02	0.002	1.53e-21	-0.021	0.002	1.9e-22	Both
UGT1A5	2	Testosterone	2-233713179-T-C	missense_variant	0.084	genotypic	-0.025	0.003	1.56e-21	NA	NA	NA	Medication_unadjusted_only
AKR1C4	10	Alkaline phosphatase	10-5205821-C-G	missense_variant	0.1525	genotypic	0.03	0.003	1.58e-21	NA	NA	NA	Medication_unadjusted_only
LTN1	21	Gamma glutamyltransferase	21-28966912-T-C	missense_variant	0.1049	genotypic	-0.033	0.003	1.63e-21	NA	NA	NA	Medication_unadjusted_only
LPA	6	IGF-1	6-160531806-G-A	missense_variant	0.2811	genotypic	0.024	0.002	1.71e-21	NA	NA	NA	Medication_unadjusted_only
GALR1	18	IGF-1	18-77268645-A-T	missense_variant	0.0415	genotypic	-0.053	0.006	1.71e-21	NA	NA	NA	Medication_unadjusted_only
C2orf16	2	Apolipoprotein A	2-27578892-A-G	missense_variant	0.2546	genotypic	0.024	0.003	1.78e-21	NA	NA	NA	Medication_unadjusted_only
SLC15A2	3	Creatinine	3-121929321-G-A	missense_variant	0.476	genotypic	0.018	0.002	1.84e-21	NA	NA	NA	Medication_unadjusted_only
DMP1	4	Phosphate	4-87661983-A-T	missense_variant	0.2768	genotypic	-0.025	0.003	1.9e-21	NA	NA	NA	Medication_unadjusted_only
AK9	6	Glycated haemoglobin (HbA1c)	6-109564272-G-A	missense_variant	0.2791	genotypic	-0.023	0.002	1.9e-21	NA	NA	NA	Medication_unadjusted_only
MRPS24	7	Glycated haemoglobin (HbA1c)	7-43866914-A-G	missense_variant	0.0703	dominant	0.043	0.004	1.91e-21	NA	NA	NA	Medication_unadjusted_only
XRCC3	14	Gamma glutamyltransferase	14-103699416-G-A	missense_variant	0.3734	genotypic	-0.021	0.002	1.94e-21	NA	NA	NA	Medication_unadjusted_only
IL12RB1	19	Gamma glutamyltransferase	19-18086934-T-A	splice_acceptor_variant	0.2115	genotypic	0.025	0.003	1.95e-21	NA	NA	NA	Medication_unadjusted_only
NAP1L4	11	Calcium	11-2978277-G-T	splice_region_variant	0.2899	genotypic	-0.025	0.003	1.96e-21	NA	NA	NA	Medication_unadjusted_only
TNFRSF11A	18	Alkaline phosphatase	18-62360008-C-T	missense_variant	0.4945	genotypic	0.021	0.002	2.03e-21	NA	NA	NA	Medication_unadjusted_only
APOL3	22	Aspartate aminotransferase	22-36149089-A-T	missense_variant	0.1682	genotypic	-0.028	0.003	2.03e-21	NA	NA	NA	Medication_unadjusted_only
CDK2AP1	12	HDL-cholesterol	12-123267179-A-C	splice_region_variant	0.0883	genotypic	0.038	0.004	2.04e-21	NA	NA	NA	Medication_unadjusted_only
CCDC189	16	Gamma glutamyltransferase	16-30759629-T-C	missense_variant	0.2259	genotypic	0.024	0.003	2.24e-21	NA	NA	NA	Medication_unadjusted_only
SIDT2	11	Triglycerides	11-117182717-C-A	splice_region_variant	0.0561	genotypic	-0.046	0.005	2.24e-21	NA	NA	NA	Medication_unadjusted_only
ABO	9	Alanine aminotransferase	9-133257521-T-TC	splice_acceptor_variant	0.3363	genotypic	0.022	0.002	2.45e-21	NA	NA	NA	Medication_unadjusted_only
TMEM106C	12	Glycated haemoglobin (HbA1c)	12-47964420-A-G	missense_variant	0.0259	genotypic	-0.065	0.007	2.45e-21	NA	NA	NA	Medication_unadjusted_only
JAK2	9	LDL-cholesterol	9-5073770-G-T	missense_variant	0.00024	genotypic	-0.685	0.072	2.5e-21	-0.878	0.071	9.07e-35	Both
APOH	17	Triglycerides	17-66214462-A-C	missense_variant	0.0295	genotypic	-0.062	0.007	2.65e-21	NA	NA	NA	Medication_unadjusted_only
OR10J3	1	C-reactive protein	1-159313956-T-C	missense_variant	0.0777	genotypic	-0.04	0.004	2.75e-21	NA	NA	NA	Medication_unadjusted_only
CWF19L1	10	Alanine aminotransferase	10-100256287-C-T	missense_variant	0.064	genotypic	0.042	0.004	2.82e-21	NA	NA	NA	Medication_unadjusted_only
IL27	16	Glycated haemoglobin (HbA1c)	16-28502082-A-G	missense_variant	0.33	genotypic	0.022	0.002	2.83e-21	NA	NA	NA	Medication_unadjusted_only
P2RX7	12	Gamma glutamyltransferase	12-121184717-T-A	missense_variant	0.0261	genotypic	-0.064	0.007	2.94e-21	NA	NA	NA	Medication_unadjusted_only
TRIM54	2	Gamma glutamyltransferase	2-27305824-T-C	splice_region_variant	0.257	genotypic	-0.023	0.002	2.96e-21	NA	NA	NA	Medication_unadjusted_only
MCMBP	10	Aspartate aminotransferase	10-119842465-C-G	splice_region_variant	0.1178	genotypic	0.032	0.003	3.05e-21	NA	NA	NA	Medication_unadjusted_only
SOS2	14	SHBG	14-50188639-G-C	missense_variant	0.0104	dominant	0.103	0.011	3.11e-21	NA	NA	NA	Medication_unadjusted_only
FERMT3	11	HDL-cholesterol	11-64220573-G-A	missense_variant	0.0585	genotypic	-0.044	0.005	3.35e-21	NA	NA	NA	Medication_unadjusted_only
KANSL2	12	Glycated haemoglobin (HbA1c)	12-48671944-T-C	missense_variant	0.3465	genotypic	-0.022	0.002	3.41e-21	NA	NA	NA	Medication_unadjusted_only
NUBP2	16	IGF-1	16-1786795-C-A	missense_variant	0.4044	genotypic	-0.021	0.002	3.51e-21	NA	NA	NA	Medication_unadjusted_only
MST1R	3	HDL-cholesterol	3-49898669-T-C	missense_variant	0.4834	genotypic	0.021	0.002	3.53e-21	NA	NA	NA	Medication_unadjusted_only
KRI1	19	Total cholesterol	19-10559675-C-T	missense_variant	0.0128	genotypic	-0.095	0.01	3.56e-21	-0.13	0.01	1.01e-38	Both
PTPN13	4	SHBG	4-86769845-A-G	missense_variant	0.1736	genotypic	-0.027	0.003	3.57e-21	NA	NA	NA	Medication_unadjusted_only
LILRB5	19	IGF-1	19-54255498-T-C	missense_variant	0.3987	genotypic	-0.021	0.002	3.72e-21	NA	NA	NA	Medication_unadjusted_only
PCNX3	11	Creatinine	11-65618735-C-G	missense_variant	0.3517	genotypic	-0.018	0.002	3.85e-21	NA	NA	NA	Medication_unadjusted_only
AFF1	4	HDL-cholesterol	4-87135567-GT-G	splice_region_variant	0.3927	dominant	0.03	0.003	3.93e-21	NA	NA	NA	Medication_unadjusted_only
KLB	4	Gamma glutamyltransferase	4-39448609-C-A	missense_variant	0.3248	genotypic	-0.022	0.002	3.97e-21	NA	NA	NA	Medication_unadjusted_only
SHARPIN	8	Creatinine	8-144099319-G-A	missense_variant	0.0508	genotypic	0.04	0.004	4.1e-21	NA	NA	NA	Medication_unadjusted_only
CLPTM1	19	LDL-cholesterol	19-44992837-C-T	missense_variant	0.0034	dominant	0.187	0.02	4.2e-21	0.235	0.02	2.85e-33	Both
NR0B2	1	Apolipoprotein A	1-26913429-C-G	missense_variant	0.079	dominant	-0.041	0.004	4.29e-21	NA	NA	NA	Medication_unadjusted_only
PRR14	16	Glycated haemoglobin (HbA1c)	16-30655046-C-T	missense_variant	0.2582	genotypic	0.023	0.002	4.5e-21	NA	NA	NA	Medication_unadjusted_only
SLC35G2	3	Direct bilirubin	3-136855659-A-G	missense_variant	0.3163	genotypic	0.024	0.003	4.52e-21	NA	NA	NA	Medication_unadjusted_only
APOH	17	Apolipoprotein B	17-66214462-A-C	missense_variant	0.0295	genotypic	0.064	0.007	4.92e-21	0.081	0.007	8.75e-34	Both
ABO	9	Apolipoprotein B	9-133257521-T-TC	splice_acceptor_variant	0.3363	dominant	0.031	0.003	4.94e-21	0.046	0.003	1.1e-45	Both
INS	11	Glucose	11-2160994-A-T	splice_region_variant	0.29	genotypic	0.025	0.003	5.39e-21	NA	NA	NA	Medication_unadjusted_only
C2orf16	2	LDL-cholesterol	2-27578626-T-C	missense_variant	0.2544	genotypic	0.025	0.003	6.07e-21	0.041	0.003	1.04e-54	Both
TNFRSF13B	17	Albumin	17-16939677-G-A	missense_variant	0.0986	genotypic	-0.037	0.004	6.09e-21	NA	NA	NA	Medication_unadjusted_only
GPN1	2	Apolipoprotein A	2-27629051-G-A	missense_variant	0.251	genotypic	0.024	0.003	6.47e-21	NA	NA	NA	Medication_unadjusted_only
MT1M	16	Apolipoprotein A	16-56633370-C-A	missense_variant	0.1439	genotypic	0.029	0.003	6.54e-21	NA	NA	NA	Medication_unadjusted_only
FGF21	19	Aspartate aminotransferase	19-48758111-T-C	missense_variant	0.3929	genotypic	0.021	0.002	6.69e-21	NA	NA	NA	Medication_unadjusted_only
EPS8L3	1	Apolipoprotein B	1-109757069-G-A	missense_variant	0.0578	dominant	-0.048	0.005	6.74e-21	-0.056	0.005	1.49e-28	Both
TMPRSS11E	4	Alkaline phosphatase	4-68477569-A-G	missense_variant	0.245	genotypic	-0.025	0.003	6.9e-21	NA	NA	NA	Medication_unadjusted_only
STKLD1	9	Glycated haemoglobin (HbA1c)	9-133405414-T-G	missense_variant	0.0908	dominant	0.038	0.004	7.4e-21	NA	NA	NA	Medication_unadjusted_only
COL2A1	12	Glycated haemoglobin (HbA1c)	12-48004297-T-A	missense_variant	0.155	genotypic	0.028	0.003	7.43e-21	NA	NA	NA	Medication_unadjusted_only
WDR78	1	Cystatin C	1-66924785-C-G	missense_variant	0.2636	genotypic	-0.022	0.002	7.62e-21	NA	NA	NA	Medication_unadjusted_only
DNMBP	10	Aspartate aminotransferase	10-99894939-T-C	splice_region_variant	0.4271	genotypic	0.021	0.002	7.88e-21	NA	NA	NA	Medication_unadjusted_only
CERS2	1	Glycated haemoglobin (HbA1c)	1-150968149-T-G	missense_variant	0.2195	genotypic	-0.025	0.003	8.05e-21	NA	NA	NA	Medication_unadjusted_only
MLXIPL	7	Alanine aminotransferase	7-73606007-C-G	missense_variant	0.1277	genotypic	0.03	0.003	8.2e-21	NA	NA	NA	Medication_unadjusted_only
CENPE	4	Cystatin C	4-103138385-G-A	missense_variant	0.1978	genotypic	-0.024	0.003	8.21e-21	NA	NA	NA	Medication_unadjusted_only
WDR87	19	Cystatin C	19-37885026-C-T	missense_variant	0.176	genotypic	0.026	0.003	8.45e-21	NA	NA	NA	Medication_unadjusted_only
FGF21	19	Triglycerides	19-48758111-T-C	missense_variant	0.3929	genotypic	0.021	0.002	9.14e-21	NA	NA	NA	Medication_unadjusted_only
CBLC	19	Apolipoprotein A	19-44793549-C-T	missense_variant	0.0351	genotypic	0.056	0.006	9.18e-21	NA	NA	NA	Medication_unadjusted_only
APOH	17	C-reactive protein	17-66214462-A-C	missense_variant	0.0295	genotypic	0.063	0.007	9.18e-21	NA	NA	NA	Medication_unadjusted_only
ADAR	1	IGF-1	1-154585209-C-T	splice_region_variant	0.4874	genotypic	-0.021	0.002	9.37e-21	NA	NA	NA	Medication_unadjusted_only
DGKD	2	Direct bilirubin	2-233449298-C-T	missense_variant	0.0017	dominant	-0.285	0.03	9.53e-21	NA	NA	NA	Medication_unadjusted_only
COBLL1	2	Apolipoprotein A	2-164694691-T-C	missense_variant	0.1203	genotypic	0.032	0.003	9.66e-21	NA	NA	NA	Medication_unadjusted_only
ACACB	12	Alkaline phosphatase	12-109223867-A-G	missense_variant	0.0019	genotypic	-0.243	0.026	9.87e-21	NA	NA	NA	Medication_unadjusted_only
C9	5	Cystatin C	5-39364452-G-A	missense_variant	0.3943	dominant	0.029	0.003	9.89e-21	NA	NA	NA	Medication_unadjusted_only
ANGPTL8	19	Triglycerides	19-11240198-C-T	stop_gained	0.00049	genotypic	-0.467	0.05	1e-20	NA	NA	NA	Medication_unadjusted_only
NKPD1	19	C-reactive protein	19-45152075-T-C	missense_variant	0.0929	genotypic	-0.037	0.004	1.07e-20	NA	NA	NA	Medication_unadjusted_only
MYO5B	18	HDL-cholesterol	18-49879055-T-TGAG	conservative_inframe_insertion	0.2675	genotypic	0.023	0.002	1.13e-20	NA	NA	NA	Medication_unadjusted_only
CASC4	15	C-reactive protein	15-44289263-G-A	missense_variant	0.0259	genotypic	0.067	0.007	1.17e-20	NA	NA	NA	Medication_unadjusted_only
SLC5A6	2	Gamma glutamyltransferase	2-27201768-G-A	missense_variant	0.3025	genotypic	-0.022	0.002	1.2e-20	NA	NA	NA	Medication_unadjusted_only
TRIM5	11	Aspartate aminotransferase	11-5679844-C-A	missense_variant	0.068	genotypic	0.041	0.004	1.21e-20	NA	NA	NA	Medication_unadjusted_only
MT1E	16	Apolipoprotein A	16-56626904-G-A	missense_variant	0.0817	genotypic	-0.038	0.004	1.22e-20	NA	NA	NA	Medication_unadjusted_only
MPHOSPH9	12	HDL-cholesterol	12-123221415-C-T	missense_variant	0.0338	genotypic	0.056	0.006	1.25e-20	NA	NA	NA	Medication_unadjusted_only
TBCD	17	Glycated haemoglobin (HbA1c)	17-82905981-T-C	missense_variant	0.4247	genotypic	-0.02	0.002	1.26e-20	NA	NA	NA	Medication_unadjusted_only
CCDC17	1	Gamma glutamyltransferase	1-45623553-C-G	splice_region_variant	0.296	genotypic	-0.022	0.002	1.3e-20	NA	NA	NA	Medication_unadjusted_only
APOPT1	14	Gamma glutamyltransferase	14-103563041-C-G	missense_variant	0.3502	genotypic	-0.021	0.002	1.31e-20	NA	NA	NA	Medication_unadjusted_only
ZPBP2	17	Alkaline phosphatase	17-39872381-G-T	missense_variant	0.4849	genotypic	0.021	0.002	1.35e-20	NA	NA	NA	Medication_unadjusted_only
CKAP5	11	HDL-cholesterol	11-46744541-G-A	missense_variant	0.00077	genotypic	0.357	0.038	1.39e-20	NA	NA	NA	Medication_unadjusted_only
ACP1	2	Cystatin C	2-272203-C-T	missense_variant	0.3496	genotypic	0.02	0.002	1.41e-20	NA	NA	NA	Medication_unadjusted_only
MTX1	1	Cystatin C	1-155208991-T-A	missense_variant	0.3976	genotypic	0.02	0.002	1.48e-20	NA	NA	NA	Medication_unadjusted_only
CLDN23	8	Alkaline phosphatase	8-8703092-C-T	missense_variant	0.2423	genotypic	0.024	0.003	1.54e-20	NA	NA	NA	Medication_unadjusted_only
BDNF	11	C-reactive protein	11-27658369-C-T	missense_variant	0.1884	dominant	-0.032	0.003	1.57e-20	NA	NA	NA	Medication_unadjusted_only
OPLAH	8	Alanine aminotransferase	8-144053239-G-C	missense_variant	3e-05	dominant	-1.948	0.21	1.57e-20	NA	NA	NA	Medication_unadjusted_only
NFATC1	18	Creatinine	18-79410477-C-A	missense_variant	0.1207	genotypic	-0.026	0.003	1.58e-20	NA	NA	NA	Medication_unadjusted_only
TBKBP1	17	Apolipoprotein B	17-47696706-T-C	splice_region_variant	0.4133	genotypic	-0.022	0.002	1.78e-20	-0.03	0.002	4.15e-38	Both
ZNF233	19	LDL-cholesterol	19-44274642-CG-C	frameshift_variant	0.1177	dominant	-0.037	0.004	1.84e-20	-0.045	0.004	1.83e-30	Both
TM6SF2	19	Albumin	19-19268740-C-T	missense_variant	0.0743	dominant	0.044	0.005	1.84e-20	NA	NA	NA	Medication_unadjusted_only
MIER1	1	Cystatin C	1-66976592-C-T	splice_region_variant	0.2614	genotypic	-0.022	0.002	1.92e-20	NA	NA	NA	Medication_unadjusted_only
TIRAP	11	Apolipoprotein B	11-126290931-C-T	missense_variant	0.021	genotypic	0.075	0.008	2.04e-20	0.089	0.008	4.57e-29	Both
SOS2	14	Alanine aminotransferase	14-50188589-C-T	missense_variant	0.0292	genotypic	-0.059	0.006	2.05e-20	NA	NA	NA	Medication_unadjusted_only
FGF21	19	Cystatin C	19-48758111-T-C	missense_variant	0.3929	genotypic	0.02	0.002	2.15e-20	NA	NA	NA	Medication_unadjusted_only
MARC1	1	SHBG	1-220796686-A-G	missense_variant	0.2973	genotypic	-0.022	0.002	2.15e-20	NA	NA	NA	Medication_unadjusted_only
RPL3L	16	IGF-1	16-1947384-C-G	splice_region_variant	0.0256	dominant	0.066	0.007	2.19e-20	NA	NA	NA	Medication_unadjusted_only
TM6SF2	19	Total bilirubin	19-19268740-C-T	missense_variant	0.0743	genotypic	0.039	0.004	2.2e-20	NA	NA	NA	Medication_unadjusted_only
CNTROB	17	Testosterone	17-7944519-A-T	missense_variant	0.034	dominant	-0.038	0.004	2.52e-20	NA	NA	NA	Medication_unadjusted_only
UGT1A1	2	Direct bilirubin	2-233760961-T-G	missense_variant	0.00031	dominant	0.592	0.064	2.64e-20	NA	NA	NA	Medication_unadjusted_only
VTN	17	Apolipoprotein A	17-28367840-G-A	missense_variant	0.4749	genotypic	-0.02	0.002	2.67e-20	NA	NA	NA	Medication_unadjusted_only
SPP2	2	Phosphate	2-234050998-C-T	missense_variant	0.0086	dominant	-0.118	0.013	2.67e-20	NA	NA	NA	Medication_unadjusted_only
GCNT4	5	Total cholesterol	5-75029077-C-T	missense_variant	0.2621	genotypic	0.024	0.003	2.68e-20	0.028	0.003	6.72e-29	Both
RRBP1	20	Apolipoprotein A	20-17615510-C-A	missense_variant	0.1524	genotypic	-0.028	0.003	2.93e-20	NA	NA	NA	Medication_unadjusted_only
AC011604.2	12	Gamma glutamyltransferase	12-21047155-A-G	missense_variant	0.1888	genotypic	0.025	0.003	3.27e-20	NA	NA	NA	Medication_unadjusted_only
ZNF408	11	Triglycerides	11-46703166-CAGTGGTGACAGA-C	disruptive_inframe_deletion	0.1379	genotypic	-0.03	0.003	3.4e-20	NA	NA	NA	Medication_unadjusted_only
THADA	2	Glucose	2-43505684-T-C	missense_variant	0.1069	genotypic	-0.035	0.004	3.4e-20	NA	NA	NA	Medication_unadjusted_only
TMEM119	12	Phosphate	12-108592169-A-G	missense_variant	0.4521	genotypic	-0.022	0.002	3.58e-20	NA	NA	NA	Medication_unadjusted_only
NR0B2	1	Urate	1-26913429-C-G	missense_variant	0.079	genotypic	0.033	0.004	3.6e-20	0.034	0.004	9.33e-21	Both
EFNA1	1	Aspartate aminotransferase	1-155133751-A-T	missense_variant	0.4787	genotypic	-0.02	0.002	3.69e-20	NA	NA	NA	Medication_unadjusted_only
AXL	19	Glycated haemoglobin (HbA1c)	19-41248525-G-A	missense_variant	0.0076	genotypic	-0.115	0.013	3.75e-20	NA	NA	NA	Medication_unadjusted_only
EIF2B4	2	Glucose	2-27369556-C-T	splice_region_variant	0.3894	genotypic	0.022	0.002	3.83e-20	NA	NA	NA	Medication_unadjusted_only
GPAM	10	Total cholesterol	10-112180571-T-C	missense_variant	0.2745	genotypic	0.023	0.003	3.93e-20	0.028	0.003	9.16e-29	Both
NBPF3	1	Calcium	1-21468895-A-G	missense_variant&splice_region_variant	0.4549	genotypic	-0.022	0.002	4.03e-20	NA	NA	NA	Medication_unadjusted_only
PLCG1	20	Apolipoprotein B	20-41168825-T-C	missense_variant	0.4493	dominant	-0.033	0.004	4.25e-20	-0.042	0.003	4.06e-33	Both
HCLS1	3	Calcium	3-121632468-G-GGGCTCAGGCTCA	disruptive_inframe_insertion	0.2258	genotypic	0.026	0.003	4.27e-20	NA	NA	NA	Medication_unadjusted_only
SLC44A2	19	IGF-1	19-10631494-A-G	missense_variant	0.2236	genotypic	-0.024	0.003	4.31e-20	NA	NA	NA	Medication_unadjusted_only
IPP	1	Gamma glutamyltransferase	1-45729703-T-C	missense_variant	0.2979	genotypic	-0.022	0.002	4.42e-20	NA	NA	NA	Medication_unadjusted_only
TNFSF11	13	Alkaline phosphatase	13-42574410-C-G	missense_variant	0.0323	genotypic	-0.058	0.006	4.45e-20	NA	NA	NA	Medication_unadjusted_only
IFT172	2	Glucose	2-27453420-A-T	missense_variant	0.389	genotypic	0.022	0.002	4.55e-20	NA	NA	NA	Medication_unadjusted_only
KLC3	19	Apolipoprotein B	19-45348816-G-A	splice_region_variant	0.0026	dominant	-0.207	0.023	4.59e-20	-0.251	0.022	1.4e-29	Both
MUC1	1	Phosphate	1-155192276-C-T	splice_acceptor_variant	0.4623	recessive	-0.037	0.004	4.63e-20	NA	NA	NA	Medication_unadjusted_only
NAA38	17	SHBG	17-7857386-A-G	missense_variant	0.2153	genotypic	0.024	0.003	4.68e-20	NA	NA	NA	Medication_unadjusted_only
OR5W2	11	Apolipoprotein A	11-55914389-T-C	missense_variant	0.1278	genotypic	0.03	0.003	4.72e-20	NA	NA	NA	Medication_unadjusted_only
C12orf43	12	SHBG	12-121016345-C-T	missense_variant	0.0564	genotypic	-0.043	0.005	4.79e-20	NA	NA	NA	Medication_unadjusted_only
CTSS	1	Apolipoprotein A	1-150764744-A-G	missense_variant	0.0838	genotypic	0.037	0.004	4.86e-20	NA	NA	NA	Medication_unadjusted_only
PLCE1	10	IGF-1	10-94279840-G-C	missense_variant	0.434	genotypic	-0.021	0.002	4.89e-20	NA	NA	NA	Medication_unadjusted_only
ZNF112	19	LDL-cholesterol	19-44327836-T-G	missense_variant	0.122	dominant	-0.035	0.004	4.95e-20	-0.044	0.004	2.59e-31	Both
SLC44A2	19	LDL-cholesterol	19-10631494-A-G	missense_variant	0.2236	genotypic	-0.025	0.003	4.98e-20	-0.038	0.003	5.05e-45	Both
RPL17-C18orf32	18	HDL-cholesterol	18-49491450-A-G	splice_region_variant	0.3454	genotypic	-0.021	0.002	5.03e-20	NA	NA	NA	Medication_unadjusted_only
AKR1C4	10	Apolipoprotein A	10-5205821-C-G	missense_variant	0.1525	genotypic	-0.028	0.003	5.14e-20	NA	NA	NA	Medication_unadjusted_only
SCAF1	19	Total protein	19-49657834-A-G	missense_variant	0.0721	dominant	0.045	0.005	5.22e-20	NA	NA	NA	Medication_unadjusted_only
EIF2B4	2	Creatinine	2-27366943-T-C	splice_region_variant	0.3896	genotypic	0.017	0.002	5.35e-20	NA	NA	NA	Medication_unadjusted_only
ANXA9	1	Gamma glutamyltransferase	1-150986360-A-G	missense_variant	0.16	genotypic	-0.027	0.003	5.42e-20	NA	NA	NA	Medication_unadjusted_only
SBNO1	12	HDL-cholesterol	12-123313723-CA-C	splice_region_variant	0.0322	genotypic	0.058	0.006	5.46e-20	NA	NA	NA	Medication_unadjusted_only
SEC23IP	10	Aspartate aminotransferase	10-119914716-A-AT	splice_region_variant	0.1138	genotypic	0.032	0.003	5.53e-20	NA	NA	NA	Medication_unadjusted_only
STARD3	17	Phosphate	17-39657827-G-A	missense_variant	0.3329	genotypic	-0.023	0.002	5.61e-20	NA	NA	NA	Medication_unadjusted_only
PCNX3	11	Cystatin C	11-65618735-C-G	missense_variant	0.3517	genotypic	-0.02	0.002	5.87e-20	NA	NA	NA	Medication_unadjusted_only
SLC6A19	5	Creatinine	5-1212338-G-A	missense_variant	0.0044	genotypic	-0.127	0.014	6.33e-20	NA	NA	NA	Medication_unadjusted_only
PEPD	19	Gamma glutamyltransferase	19-33387931-G-A	missense_variant	0.2602	dominant	-0.028	0.003	6.82e-20	NA	NA	NA	Medication_unadjusted_only
GAB1	4	Creatinine	4-143434137-G-C	missense_variant	0.0262	genotypic	-0.053	0.006	6.85e-20	NA	NA	NA	Medication_unadjusted_only
APOA5	11	Vitamin D	11-116791691-G-C	missense_variant	0.0618	genotypic	-0.044	0.005	7.02e-20	NA	NA	NA	Medication_unadjusted_only
F2	11	Triglycerides	11-46723453-C-T	missense_variant	0.1373	genotypic	-0.029	0.003	7.16e-20	NA	NA	NA	Medication_unadjusted_only
C12orf54	12	Glycated haemoglobin (HbA1c)	12-48494811-C-T	missense_variant	0.4531	genotypic	-0.02	0.002	7.32e-20	NA	NA	NA	Medication_unadjusted_only
SEC16A	9	Total protein	9-136474501-G-A	missense_variant	0.2738	genotypic	-0.024	0.003	7.8e-20	NA	NA	NA	Medication_unadjusted_only
OR5AS1	11	Apolipoprotein A	11-56030783-G-T	missense_variant	0.1265	genotypic	0.03	0.003	8.04e-20	NA	NA	NA	Medication_unadjusted_only
CDH3	16	Glycated haemoglobin (HbA1c)	16-68698146-A-C	missense_variant	0.2754	genotypic	0.023	0.002	8.34e-20	NA	NA	NA	Medication_unadjusted_only
RNF186	1	Creatinine	1-19814567-G-A	stop_gained	0.00099	genotypic	0.265	0.029	8.46e-20	NA	NA	NA	Medication_unadjusted_only
MARC1	1	IGF-1	1-220796686-A-G	missense_variant	0.2973	dominant	0.029	0.003	8.47e-20	NA	NA	NA	Medication_unadjusted_only
SMG7	1	IGF-1	1-183546293-G-A	missense_variant	0.1237	genotypic	-0.031	0.003	9.09e-20	NA	NA	NA	Medication_unadjusted_only
OR5T2	11	Apolipoprotein A	11-56232474-G-C	missense_variant	0.1239	genotypic	0.03	0.003	9.16e-20	NA	NA	NA	Medication_unadjusted_only
PMF1-BGLAP	1	Cystatin C	1-156232382-A-G	missense_variant	0.3785	genotypic	-0.019	0.002	9.29e-20	NA	NA	NA	Medication_unadjusted_only
INHBC	12	Albumin	12-57449928-G-A	missense_variant	0.2412	genotypic	-0.025	0.003	9.97e-20	NA	NA	NA	Medication_unadjusted_only
GLI1	12	HDL-cholesterol	12-57472038-G-C	missense_variant	0.3177	genotypic	-0.021	0.002	1.05e-19	NA	NA	NA	Medication_unadjusted_only
TTC27	2	Testosterone	2-32758413-G-A	missense_variant	0.0764	genotypic	0.025	0.003	1.06e-19	NA	NA	NA	Medication_unadjusted_only
OR4C11	11	Apolipoprotein A	11-55603905-G-A	stop_gained	0.1494	dominant	0.035	0.004	1.08e-19	NA	NA	NA	Medication_unadjusted_only
CALCA	11	Vitamin D	11-14969965-A-G	missense_variant	0.0212	genotypic	0.073	0.008	1.08e-19	NA	NA	NA	Medication_unadjusted_only
INS	11	Glycated haemoglobin (HbA1c)	11-2160994-A-T	splice_region_variant	0.29	genotypic	0.022	0.002	1.12e-19	NA	NA	NA	Medication_unadjusted_only
KDF1	1	Urate	1-26952082-T-C	missense_variant	0.0795	genotypic	0.033	0.004	1.21e-19	0.033	0.004	2.42e-20	Both
SERPINA1	14	Cystatin C	14-94378610-C-T	missense_variant	0.0198	genotypic	0.068	0.007	1.23e-19	NA	NA	NA	Medication_unadjusted_only
CEP164	11	HDL-cholesterol	11-117397168-A-G	missense_variant	0.4662	genotypic	0.02	0.002	1.26e-19	NA	NA	NA	Medication_unadjusted_only
PRSS55	8	Alkaline phosphatase	8-10525628-G-A	missense_variant	0.2067	genotypic	0.025	0.003	1.27e-19	NA	NA	NA	Medication_unadjusted_only
CASC4	15	Calcium	15-44289263-G-A	missense_variant	0.0259	genotypic	0.068	0.008	1.34e-19	NA	NA	NA	Medication_unadjusted_only
HNF1A	12	Urea	12-120997672-G-A	missense_variant	0.3467	genotypic	0.021	0.002	1.36e-19	NA	NA	NA	Medication_unadjusted_only
ERLIN1	10	SHBG	10-100152307-T-C	missense_variant	0.4976	genotypic	0.02	0.002	1.39e-19	NA	NA	NA	Medication_unadjusted_only
EFNA3	1	Urea	1-155086187-G-A	missense_variant	0.1372	genotypic	-0.029	0.003	1.39e-19	NA	NA	NA	Medication_unadjusted_only
OR8U1	11	Apolipoprotein A	11-56376223-T-G	missense_variant	0.1188	genotypic	0.031	0.003	1.4e-19	NA	NA	NA	Medication_unadjusted_only
MPHOSPH9	12	Apolipoprotein A	12-123221415-C-T	missense_variant	0.0338	genotypic	0.056	0.006	1.46e-19	NA	NA	NA	Medication_unadjusted_only
NPHS1	19	Creatinine	19-35851310-C-T	missense_variant	0.3109	genotypic	-0.018	0.002	1.47e-19	NA	NA	NA	Medication_unadjusted_only
SLC7A6OS	16	Creatinine	16-68310793-C-T	missense_variant	0.4024	genotypic	0.017	0.002	1.47e-19	NA	NA	NA	Medication_unadjusted_only
OLA1	2	Glycated haemoglobin (HbA1c)	2-174082032-T-C	missense_variant	0.1952	genotypic	0.025	0.003	1.51e-19	NA	NA	NA	Medication_unadjusted_only
BAZ1B	7	Alkaline phosphatase	7-73442719-A-G	splice_region_variant	0.1947	genotypic	-0.026	0.003	1.54e-19	NA	NA	NA	Medication_unadjusted_only
OR8J3	11	Apolipoprotein A	11-56137352-A-G	missense_variant	0.1249	genotypic	0.03	0.003	1.55e-19	NA	NA	NA	Medication_unadjusted_only
BCAT2	19	Gamma glutamyltransferase	19-48799813-G-C	missense_variant	0.2282	genotypic	0.023	0.003	1.61e-19	NA	NA	NA	Medication_unadjusted_only
HNF4A	20	Urate	20-44413724-C-T	missense_variant	0.0303	genotypic	-0.052	0.006	1.63e-19	-0.052	0.006	2.5e-20	Both
ANXA9	1	Creatinine	1-150986360-A-G	missense_variant	0.16	genotypic	-0.023	0.003	1.63e-19	NA	NA	NA	Medication_unadjusted_only
ARHGAP9	12	HDL-cholesterol	12-57475799-T-C	missense_variant	0.3187	genotypic	-0.021	0.002	1.64e-19	NA	NA	NA	Medication_unadjusted_only
SLC5A6	2	Creatinine	2-27201768-G-A	missense_variant	0.3025	genotypic	0.018	0.002	1.67e-19	NA	NA	NA	Medication_unadjusted_only
SLC15A2	3	Cystatin C	3-121929321-G-A	missense_variant	0.476	genotypic	0.019	0.002	1.7e-19	NA	NA	NA	Medication_unadjusted_only
TDRD10	1	Alkaline phosphatase	1-154544001-G-A	missense_variant	0.3148	genotypic	-0.022	0.002	1.71e-19	NA	NA	NA	Medication_unadjusted_only
FCRLA	1	Aspartate aminotransferase	1-161713346-G-A	missense_variant	0.4871	genotypic	-0.02	0.002	1.73e-19	NA	NA	NA	Medication_unadjusted_only
UFSP1	7	Alkaline phosphatase	7-100889133-G-C	missense_variant	0.1818	dominant	0.031	0.003	1.75e-19	NA	NA	NA	Medication_unadjusted_only
KIF5A	12	Urate	12-57583220-C-T	splice_region_variant	0.2792	genotypic	-0.02	0.002	1.85e-19	-0.021	0.002	8.17e-21	Both
CATSPER4	1	IGF-1	1-26190776-A-G	missense_variant	0.1885	dominant	0.03	0.003	1.86e-19	NA	NA	NA	Medication_unadjusted_only
QPCTL	19	Glycated haemoglobin (HbA1c)	19-45701792-T-C	splice_region_variant	0.3471	genotypic	-0.021	0.002	1.9e-19	NA	NA	NA	Medication_unadjusted_only
MLXIPL	7	IGF-1	7-73606007-C-G	missense_variant	0.1277	genotypic	0.03	0.003	1.9e-19	NA	NA	NA	Medication_unadjusted_only
LMF1	16	IGF-1	16-870870-C-T	missense_variant	0.027	genotypic	-0.062	0.007	2.04e-19	NA	NA	NA	Medication_unadjusted_only
MST1R	3	SHBG	3-49887507-T-C	missense_variant	0.4835	genotypic	0.02	0.002	2.07e-19	NA	NA	NA	Medication_unadjusted_only
STK36	2	Urea	2-218697952-G-A	missense_variant	0.3933	genotypic	-0.02	0.002	2.13e-19	NA	NA	NA	Medication_unadjusted_only
CELA2B	1	Cystatin C	1-15482377-G-A	missense_variant	0.2505	recessive	0.053	0.006	2.13e-19	NA	NA	NA	Medication_unadjusted_only
PPP2R3A	3	Urea	3-136001698-A-G	missense_variant	0.322	genotypic	-0.021	0.002	2.16e-19	NA	NA	NA	Medication_unadjusted_only
OR8H3	11	Apolipoprotein A	11-56122419-C-T	missense_variant	0.1243	genotypic	0.03	0.003	2.2e-19	NA	NA	NA	Medication_unadjusted_only
IFT172	2	Creatinine	2-27453420-A-T	missense_variant	0.389	genotypic	0.017	0.002	2.26e-19	NA	NA	NA	Medication_unadjusted_only
ECM1	1	Alanine aminotransferase	1-150512511-G-A	missense_variant	0.3997	genotypic	-0.02	0.002	2.26e-19	NA	NA	NA	Medication_unadjusted_only
ZNF142	2	Urea	2-218644265-T-C	missense_variant	0.3941	genotypic	-0.02	0.002	2.33e-19	NA	NA	NA	Medication_unadjusted_only
L3MBTL3	6	Creatinine	6-130052957-C-A	missense_variant	0.3264	genotypic	0.018	0.002	2.35e-19	NA	NA	NA	Medication_unadjusted_only
DOK2	8	Albumin	8-21911921-A-G	missense_variant	0.0434	genotypic	-0.052	0.006	2.37e-19	NA	NA	NA	Medication_unadjusted_only
CARD9	9	C-reactive protein	9-136372044-C-T	missense_variant	0.429	genotypic	0.021	0.002	2.47e-19	NA	NA	NA	Medication_unadjusted_only
PNPLA7	9	Creatinine	9-137464129-C-T	missense_variant	0.0748	dominant	-0.033	0.004	2.57e-19	NA	NA	NA	Medication_unadjusted_only
TRIM64C	11	Apolipoprotein A	11-49059013-A-C	missense_variant	0.1403	genotypic	0.029	0.003	2.57e-19	NA	NA	NA	Medication_unadjusted_only
OR5D13	11	Apolipoprotein A	11-55773808-G-A	missense_variant	0.1277	genotypic	0.03	0.003	2.62e-19	NA	NA	NA	Medication_unadjusted_only
CHRNB2	1	C-reactive protein	1-154572014-G-C	missense_variant	0.0155	genotypic	-0.083	0.009	2.62e-19	NA	NA	NA	Medication_unadjusted_only
AQP10	1	C-reactive protein	1-154323116-C-T	missense_variant	0.3089	genotypic	-0.022	0.002	2.64e-19	NA	NA	NA	Medication_unadjusted_only
CCDC88B	11	Urate	11-64344456-T-C	missense_variant	0.2982	genotypic	0.019	0.002	2.65e-19	0.02	0.002	4.93e-21	Both
SH3YL1	2	Urea	2-242793-G-C	splice_region_variant	0.2604	genotypic	0.022	0.002	2.7e-19	NA	NA	NA	Medication_unadjusted_only
ANK1	8	Direct bilirubin	8-41686157-G-A	missense_variant	0.0339	dominant	0.061	0.007	2.83e-19	NA	NA	NA	Medication_unadjusted_only
PHF12	17	Glycated haemoglobin (HbA1c)	17-28917455-G-A	splice_region_variant	0.1753	genotypic	-0.026	0.003	2.85e-19	NA	NA	NA	Medication_unadjusted_only
MYPN	10	Creatinine	10-68199485-C-A	missense_variant	0.4952	genotypic	-0.017	0.002	2.86e-19	NA	NA	NA	Medication_unadjusted_only
GPN1	2	LDL-cholesterol	2-27629051-G-A	missense_variant	0.251	genotypic	0.024	0.003	3.06e-19	0.039	0.003	9.29e-50	Both
FBXL19	16	Glycated haemoglobin (HbA1c)	16-30924760-G-A	missense_variant	0.237	genotypic	0.023	0.003	3.14e-19	NA	NA	NA	Medication_unadjusted_only
CCDC170	6	Phosphate	6-151615542-G-A	missense_variant	0.333	genotypic	0.022	0.002	3.17e-19	NA	NA	NA	Medication_unadjusted_only
NCAN	19	Vitamin D	19-19219115-C-T	missense_variant	0.075	genotypic	0.039	0.004	3.19e-19	NA	NA	NA	Medication_unadjusted_only
SCAP	3	Gamma glutamyltransferase	3-47418189-C-T	missense_variant	0.4245	genotypic	-0.019	0.002	3.22e-19	NA	NA	NA	Medication_unadjusted_only
MEIOB	16	IGF-1	16-1862020-T-G	missense_variant	0.1345	genotypic	-0.029	0.003	3.22e-19	NA	NA	NA	Medication_unadjusted_only
JAK2	9	Apolipoprotein B	9-5073770-G-T	missense_variant	0.00024	genotypic	-0.652	0.073	3.3e-19	-0.798	0.072	8.17e-29	Both
CASC4	15	Apolipoprotein A	15-44289263-G-A	missense_variant	0.0259	genotypic	-0.062	0.007	3.4e-19	NA	NA	NA	Medication_unadjusted_only
LMTK2	7	SHBG	7-98192803-T-A	missense_variant	0.4623	genotypic	-0.02	0.002	3.46e-19	NA	NA	NA	Medication_unadjusted_only
TIRAP	11	LDL-cholesterol	11-126290931-C-T	missense_variant	0.021	genotypic	0.072	0.008	3.58e-19	0.09	0.008	7.04e-30	Both
TTLL6	17	Cystatin C	17-48817015-A-C	missense_variant	0.2835	genotypic	-0.021	0.002	3.62e-19	NA	NA	NA	Medication_unadjusted_only
MDH2	7	Creatinine	7-76048186-C-T	missense_variant	0.2999	genotypic	-0.018	0.002	3.73e-19	NA	NA	NA	Medication_unadjusted_only
SLC39A4	8	Alanine aminotransferase	8-144416033-G-A	missense_variant	0.0371	genotypic	-0.051	0.006	4.03e-19	NA	NA	NA	Medication_unadjusted_only
SH2B3	12	Albumin	12-111446804-T-C	missense_variant	0.4838	genotypic	-0.021	0.002	4.05e-19	NA	NA	NA	Medication_unadjusted_only
POM121	7	Triglycerides	7-72948453-C-T	missense_variant	0.1298	dominant	-0.033	0.004	4.18e-19	NA	NA	NA	Medication_unadjusted_only
SCARB1	12	Apolipoprotein A	12-124807814-C-A	missense_variant	0.00054	dominant	0.426	0.048	4.21e-19	NA	NA	NA	Medication_unadjusted_only
KLRC4	12	Aspartate aminotransferase	12-10409490-A-C	missense_variant	0.3047	dominant	0.028	0.003	4.26e-19	NA	NA	NA	Medication_unadjusted_only
RREB1	6	Creatinine	6-7211585-G-A	missense_variant	0.423	genotypic	-0.017	0.002	4.26e-19	NA	NA	NA	Medication_unadjusted_only
WDR76	15	Albumin	15-43827115-CA-C	splice_region_variant	0.2681	genotypic	0.024	0.003	4.27e-19	NA	NA	NA	Medication_unadjusted_only
BCAM	19	Triglycerides	19-44813331-G-A	missense_variant	0.0329	dominant	0.057	0.006	4.27e-19	NA	NA	NA	Medication_unadjusted_only
HYPK	15	Triglycerides	15-43801729-T-C	missense_variant	0.0925	genotypic	0.034	0.004	4.27e-19	NA	NA	NA	Medication_unadjusted_only
MAP1S	19	Gamma glutamyltransferase	19-17726703-G-A	missense_variant	0.2786	genotypic	0.021	0.002	4.3e-19	NA	NA	NA	Medication_unadjusted_only
SH2B3	12	Alkaline phosphatase	12-111446804-T-C	missense_variant	0.4838	genotypic	0.02	0.002	4.34e-19	NA	NA	NA	Medication_unadjusted_only
MLXIPL	7	C-reactive protein	7-73606007-C-G	missense_variant	0.1277	genotypic	-0.03	0.003	4.37e-19	NA	NA	NA	Medication_unadjusted_only
ZFAND4	10	Apolipoprotein A	10-45648510-T-G	missense_variant	0.1346	genotypic	0.029	0.003	4.78e-19	NA	NA	NA	Medication_unadjusted_only
ELL3	15	Triglycerides	15-43776871-G-C	missense_variant	0.0945	genotypic	0.034	0.004	4.78e-19	NA	NA	NA	Medication_unadjusted_only
INSC	11	Vitamin D	11-15240445-A-G	splice_acceptor_variant	0.0013	dominant	-0.282	0.032	4.88e-19	NA	NA	NA	Medication_unadjusted_only
RBM47	4	Urea	4-40426074-C-T	missense_variant	0.0058	genotypic	0.128	0.014	4.91e-19	NA	NA	NA	Medication_unadjusted_only
ZPR1	11	Vitamin D	11-116784884-G-A	missense_variant	0.0617	genotypic	-0.043	0.005	5e-19	NA	NA	NA	Medication_unadjusted_only
LACTB	15	Cystatin C	15-63141567-G-A	missense_variant	0.3176	genotypic	0.02	0.002	5.14e-19	NA	NA	NA	Medication_unadjusted_only
AC084125.2	8	Alanine aminotransferase	8-144498892-T-C	splice_region_variant	0.4656	genotypic	-0.019	0.002	5.49e-19	NA	NA	NA	Medication_unadjusted_only
PTPRJ	11	Apolipoprotein A	11-48144715-G-C	missense_variant	0.4297	genotypic	0.02	0.002	5.62e-19	NA	NA	NA	Medication_unadjusted_only
LCE5A	1	Vitamin D	1-152511653-G-A	missense_variant	0.3774	genotypic	0.021	0.002	5.69e-19	NA	NA	NA	Medication_unadjusted_only
ABCB11	2	Alkaline phosphatase	2-168973818-A-G	missense_variant	0.3963	dominant	-0.03	0.003	5.88e-19	NA	NA	NA	Medication_unadjusted_only
TEX35	1	Gamma glutamyltransferase	1-178520843-T-G	missense_variant	0.417	genotypic	-0.019	0.002	6.01e-19	NA	NA	NA	Medication_unadjusted_only
FAM234A	16	Glucose	16-263407-A-G	splice_region_variant	0.2103	genotypic	-0.026	0.003	6.21e-19	NA	NA	NA	Medication_unadjusted_only
GUCY2D	17	SHBG	17-8013934-T-C	missense_variant	0.00077	dominant	0.351	0.04	6.28e-19	NA	NA	NA	Medication_unadjusted_only
EFCAB13	17	Apolipoprotein B	17-47374528-G-A	missense_variant	0.3889	genotypic	-0.021	0.002	6.46e-19	-0.028	0.002	2.06e-34	Both
MAMSTR	19	Apolipoprotein B	19-48714048-A-G	splice_region_variant	0.331	genotypic	-0.022	0.002	6.6e-19	-0.029	0.002	8.79e-33	Both
PPP2R3A	3	SHBG	3-136002009-G-T	missense_variant	0.2684	dominant	0.028	0.003	6.63e-19	NA	NA	NA	Medication_unadjusted_only
TP53BP1	15	Triglycerides	15-43492277-C-T	splice_region_variant	0.1022	genotypic	0.033	0.004	6.64e-19	NA	NA	NA	Medication_unadjusted_only
ACTR1A	10	Alkaline phosphatase	10-102484382-G-T	splice_region_variant	0.3534	genotypic	-0.021	0.002	6.66e-19	NA	NA	NA	Medication_unadjusted_only
MANBA	4	Creatinine	4-102690688-C-T	missense_variant	0.476	genotypic	0.016	0.002	6.71e-19	NA	NA	NA	Medication_unadjusted_only
L3MBTL3	6	Calcium	6-130052957-C-A	missense_variant	0.3264	genotypic	0.023	0.003	6.81e-19	NA	NA	NA	Medication_unadjusted_only
EYA4	6	Creatinine	6-133468590-G-A	missense_variant	0.3167	genotypic	-0.018	0.002	6.95e-19	NA	NA	NA	Medication_unadjusted_only
C17orf58	17	Gamma glutamyltransferase	17-67991933-T-C	missense_variant	0.264	genotypic	0.022	0.002	6.96e-19	NA	NA	NA	Medication_unadjusted_only
GSDMB	17	Alkaline phosphatase	17-39905964-C-T	missense_variant	0.4918	genotypic	-0.02	0.002	7.15e-19	NA	NA	NA	Medication_unadjusted_only
RMI1	9	Triglycerides	9-84002350-A-G	missense_variant	0.2559	genotypic	-0.023	0.003	7.32e-19	NA	NA	NA	Medication_unadjusted_only
MAP1A	15	Gamma glutamyltransferase	15-43528519-C-T	missense_variant	0.0255	dominant	-0.062	0.007	7.71e-19	NA	NA	NA	Medication_unadjusted_only
INHBC	12	Creatinine	12-57449928-G-A	missense_variant	0.2412	genotypic	-0.019	0.002	7.78e-19	NA	NA	NA	Medication_unadjusted_only
CAPN1	11	Urate	11-65185977-G-A	missense_variant	0.00029	dominant	-0.511	0.058	8.08e-19	-0.517	0.057	2.34e-19	Both
IKZF3	17	Total protein	17-39788266-C-G	missense_variant	0.0328	genotypic	0.059	0.007	8.09e-19	NA	NA	NA	Medication_unadjusted_only
APOL3	22	Alkaline phosphatase	22-36149089-A-T	missense_variant	0.1682	genotypic	-0.027	0.003	8.32e-19	NA	NA	NA	Medication_unadjusted_only
KCNK4	11	Triglycerides	11-64299527-C-T	missense_variant	0.1359	genotypic	0.029	0.003	8.45e-19	NA	NA	NA	Medication_unadjusted_only
SARS	1	Apolipoprotein B	1-109236451-G-A	missense_variant	0.0137	dominant	-0.089	0.01	8.61e-19	-0.11	0.01	5.85e-29	Both
PTCD1	7	Testosterone	7-99425623-C-G	splice_region_variant	0.1625	genotypic	-0.018	0.002	8.84e-19	NA	NA	NA	Medication_unadjusted_only
SMPD3	16	Creatinine	16-68365021-C-T	missense_variant	0.4055	genotypic	0.017	0.002	8.96e-19	NA	NA	NA	Medication_unadjusted_only
ASB8	12	Glycated haemoglobin (HbA1c)	12-48149454-C-T	missense_variant	0.0534	genotypic	0.043	0.005	9.13e-19	NA	NA	NA	Medication_unadjusted_only
MST1	3	Urate	3-49685328-C-A	missense_variant	0.0686	dominant	0.036	0.004	9.23e-19	0.037	0.004	1.74e-19	Both
CLNK	4	Urate	4-10571786-C-A	splice_region_variant	0.1245	genotypic	-0.026	0.003	9.3e-19	-0.026	0.003	3.77e-19	Both
RAPSN	11	C-reactive protein	11-47448793-G-A	missense_variant	0.109	genotypic	-0.032	0.004	9.54e-19	NA	NA	NA	Medication_unadjusted_only
CFH	1	Albumin	1-196673103-G-A	missense_variant	0.2277	dominant	0.03	0.003	9.61e-19	NA	NA	NA	Medication_unadjusted_only
STOX1	10	Glycated haemoglobin (HbA1c)	10-68885620-A-C	missense_variant	0.2105	genotypic	0.024	0.003	9.86e-19	NA	NA	NA	Medication_unadjusted_only
GSTM4	1	Apolipoprotein B	1-109659190-A-G	missense_variant	0.1328	dominant	-0.033	0.004	9.97e-19	-0.043	0.004	1.19e-30	Both
USP40	2	Calcium	2-233521093-T-TTTC	disruptive_inframe_insertion	0.2012	dominant	0.032	0.004	1.02e-18	NA	NA	NA	Medication_unadjusted_only
MT1A	16	HDL-cholesterol	16-56639315-C-A	missense_variant	0.347	genotypic	0.02	0.002	1.06e-18	NA	NA	NA	Medication_unadjusted_only
HAL	12	Vitamin D	12-95977953-C-T	missense_variant	0.0061	genotypic	0.13	0.015	1.07e-18	NA	NA	NA	Medication_unadjusted_only
ALB	4	Calcium	4-73408646-A-G	missense_variant	0.00083	dominant	-0.37	0.042	1.14e-18	NA	NA	NA	Medication_unadjusted_only
SIDT2	11	HDL-cholesterol	11-117186578-A-G	splice_region_variant	0.0134	genotypic	0.083	0.009	1.19e-18	NA	NA	NA	Medication_unadjusted_only
ZNF789	7	C-reactive protein	7-99484107-A-G	missense_variant	0.1529	genotypic	-0.028	0.003	1.22e-18	NA	NA	NA	Medication_unadjusted_only
PNN	14	Vitamin D	14-39181720-A-G	missense_variant	0.1006	genotypic	0.034	0.004	1.23e-18	NA	NA	NA	Medication_unadjusted_only
LCMT2	15	Albumin	15-43330067-C-A	missense_variant	0.0953	dominant	0.038	0.004	1.25e-18	NA	NA	NA	Medication_unadjusted_only
ZC3HC1	7	Creatinine	7-130023656-C-T	missense_variant	0.389	genotypic	-0.017	0.002	1.27e-18	NA	NA	NA	Medication_unadjusted_only
OR4C11	11	IGF-1	11-55603905-G-A	stop_gained	0.1494	dominant	0.034	0.004	1.29e-18	NA	NA	NA	Medication_unadjusted_only
CABIN1	22	Gamma glutamyltransferase	22-24072436-G-A	missense_variant	0.0741	genotypic	-0.036	0.004	1.3e-18	NA	NA	NA	Medication_unadjusted_only
ARHGEF15	17	Glycated haemoglobin (HbA1c)	17-8313150-T-C	missense_variant	0.4975	genotypic	-0.019	0.002	1.32e-18	NA	NA	NA	Medication_unadjusted_only
GPAM	10	Total bilirubin	10-112180571-T-C	missense_variant	0.2745	genotypic	0.022	0.002	1.36e-18	NA	NA	NA	Medication_unadjusted_only
ABO	9	C-reactive protein	9-133257521-T-TC	splice_acceptor_variant	0.3363	dominant	0.029	0.003	1.39e-18	NA	NA	NA	Medication_unadjusted_only
QARS	3	Urate	3-49101377-T-C	missense_variant	0.0672	dominant	0.036	0.004	1.45e-18	0.037	0.004	2.56e-19	Both
APOH	17	LDL-cholesterol	17-66214462-A-C	missense_variant	0.0295	genotypic	0.06	0.007	1.54e-18	0.08	0.007	3.86e-33	Both
TMEM8A	16	Gamma glutamyltransferase	16-374277-G-A	missense_variant	0.068	dominant	0.039	0.004	1.55e-18	NA	NA	NA	Medication_unadjusted_only
GCNT4	5	LDL-cholesterol	5-75029077-C-T	missense_variant	0.2621	genotypic	0.023	0.003	1.58e-18	0.027	0.003	1.72e-26	Both
RHPN2	19	Gamma glutamyltransferase	19-33026609-C-T	missense_variant	0.0441	genotypic	0.046	0.005	1.62e-18	NA	NA	NA	Medication_unadjusted_only
PTCD1	7	C-reactive protein	7-99425623-C-G	splice_region_variant	0.1625	genotypic	-0.027	0.003	1.68e-18	NA	NA	NA	Medication_unadjusted_only
C11orf16	11	Alkaline phosphatase	11-8926039-C-G	missense_variant	0.1639	genotypic	0.027	0.003	1.7e-18	NA	NA	NA	Medication_unadjusted_only
SYNJ2	6	Gamma glutamyltransferase	6-158086968-C-T	missense_variant	0.0031	dominant	-0.171	0.019	1.74e-18	NA	NA	NA	Medication_unadjusted_only
CCDC93	2	LDL-cholesterol	2-117975255-G-A	missense_variant	0.0816	dominant	-0.039	0.004	1.75e-18	-0.048	0.004	6.75e-28	Both
MLH1	3	Gamma glutamyltransferase	3-37012077-A-G	missense_variant	0.3231	genotypic	-0.02	0.002	1.77e-18	NA	NA	NA	Medication_unadjusted_only
STOM	9	Glycated haemoglobin (HbA1c)	9-121341245-A-G	missense_variant	0.0414	dominant	0.049	0.006	1.81e-18	NA	NA	NA	Medication_unadjusted_only
NEXN	1	Creatinine	1-77926761-G-A	missense_variant	0.2107	genotypic	-0.02	0.002	1.82e-18	NA	NA	NA	Medication_unadjusted_only
SLC25A28	10	Alanine aminotransferase	10-99620038-G-C	splice_region_variant	0.228	genotypic	0.023	0.003	1.82e-18	NA	NA	NA	Medication_unadjusted_only
DMPK	19	LDL-cholesterol	19-45772718-G-C	missense_variant	0.1128	genotypic	-0.032	0.004	1.9e-18	-0.04	0.004	3.24e-29	Both
ADCY3	2	C-reactive protein	2-24918669-A-G	missense_variant	0.4859	genotypic	0.02	0.002	1.96e-18	NA	NA	NA	Medication_unadjusted_only
SUSD2	22	Gamma glutamyltransferase	22-24186073-A-G	missense_variant	0.0566	genotypic	-0.041	0.005	1.98e-18	NA	NA	NA	Medication_unadjusted_only
PLCG1	20	Phosphate	20-41163423-A-G	missense_variant	0.1684	genotypic	0.027	0.003	1.99e-18	NA	NA	NA	Medication_unadjusted_only
HNF1A	12	Apolipoprotein B	12-120978847-A-C	missense_variant	0.314	genotypic	0.022	0.002	2e-18	0.034	0.002	4.38e-43	Both
CYP2W1	7	Gamma glutamyltransferase	7-988812-C-T	missense_variant	0.204	genotypic	-0.023	0.003	2.14e-18	NA	NA	NA	Medication_unadjusted_only
PDIA3	15	Triglycerides	15-43751595-C-G	missense_variant	0.0928	genotypic	0.034	0.004	2.14e-18	NA	NA	NA	Medication_unadjusted_only
GSDMA	17	HDL-cholesterol	17-39966433-G-A	missense_variant	0.3334	genotypic	0.02	0.002	2.2e-18	NA	NA	NA	Medication_unadjusted_only
POC5	5	Apolipoprotein B	5-75702601-G-A	splice_region_variant	0.21	genotypic	0.025	0.003	2.39e-18	0.027	0.003	8.16e-23	Both
KCNJ13	2	Creatinine	2-232768750-G-A	missense_variant	0.3628	genotypic	-0.017	0.002	2.43e-18	NA	NA	NA	Medication_unadjusted_only
WDR12	2	Alkaline phosphatase	2-202901033-T-C	missense_variant	0.1249	genotypic	-0.03	0.003	2.52e-18	NA	NA	NA	Medication_unadjusted_only
CARF	2	Alkaline phosphatase	2-202982094-A-T	missense_variant	0.1269	genotypic	-0.03	0.003	2.54e-18	NA	NA	NA	Medication_unadjusted_only
C19orf54	19	Alkaline phosphatase	19-40749595-C-G	missense_variant	0.2784	genotypic	0.022	0.003	2.55e-18	NA	NA	NA	Medication_unadjusted_only
CD68	17	Albumin	17-7581494-G-A	missense_variant	0.0498	dominant	-0.049	0.006	2.58e-18	NA	NA	NA	Medication_unadjusted_only
RP1L1	8	Triglycerides	8-10611723-A-G	missense_variant	0.4463	genotypic	-0.019	0.002	2.71e-18	NA	NA	NA	Medication_unadjusted_only
KIAA1324	1	Apolipoprotein B	1-109202996-T-C	missense_variant	0.0974	genotypic	0.0338942	0.00388547	2.71268e-18	0.043	0.004	1.37e-29	Both
SLC5A6	2	Calcium	2-27201768-G-A	missense_variant	0.3025	genotypic	-0.023	0.003	2.76e-18	NA	NA	NA	Medication_unadjusted_only
HNF4A	20	LDL-cholesterol	20-44413724-C-T	missense_variant	0.0303	genotypic	-0.058	0.007	2.83e-18	-0.073	0.007	4.5e-28	Both
CELA2B	1	Creatinine	1-15482377-G-A	missense_variant	0.2505	recessive	0.046	0.005	2.87e-18	NA	NA	NA	Medication_unadjusted_only
PMF1-BGLAP	1	Urea	1-156232382-A-G	missense_variant	0.3785	genotypic	-0.02	0.002	3e-18	NA	NA	NA	Medication_unadjusted_only
HIP1R	12	Apolipoprotein A	12-122859474-G-A	missense_variant	0.0554	dominant	0.044	0.005	3.04e-18	NA	NA	NA	Medication_unadjusted_only
TAOK3	12	Glycated haemoglobin (HbA1c)	12-118244946-C-T	missense_variant	0.3096	genotypic	0.02	0.002	3.37e-18	NA	NA	NA	Medication_unadjusted_only
EIF2B4	2	Testosterone	2-27366943-T-C	splice_region_variant	0.3896	genotypic	0.013	0.001	3.6e-18	NA	NA	NA	Medication_unadjusted_only
AMHR2	12	Alkaline phosphatase	12-53425683-C-T	splice_region_variant	0.1778	genotypic	0.026	0.003	3.83e-18	NA	NA	NA	Medication_unadjusted_only
PEMT	17	Glycated haemoglobin (HbA1c)	17-17506246-C-T	missense_variant	0.243	dominant	0.027	0.003	4.02e-18	NA	NA	NA	Medication_unadjusted_only
DNAJC13	3	Alkaline phosphatase	3-132499779-G-T	missense_variant	0.4618	genotypic	0.02	0.002	4.14e-18	NA	NA	NA	Medication_unadjusted_only
TRIM54	2	Calcium	2-27305824-T-C	splice_region_variant	0.257	genotypic	-0.024	0.003	4.15e-18	NA	NA	NA	Medication_unadjusted_only
ABI3	17	SHBG	17-49216544-G-A	missense_variant	0.0522	genotypic	0.043	0.005	4.29e-18	NA	NA	NA	Medication_unadjusted_only
ZBTB4	17	Total protein	17-7463300-T-C	missense_variant	0.1313	genotypic	-0.03	0.004	4.32e-18	NA	NA	NA	Medication_unadjusted_only
SELENOP	5	IGF-1	5-42801166-C-T	missense_variant	0.2421	genotypic	0.022	0.003	4.49e-18	NA	NA	NA	Medication_unadjusted_only
MANBA	4	Cystatin C	4-102690688-C-T	missense_variant	0.476	genotypic	0.018	0.002	4.57e-18	NA	NA	NA	Medication_unadjusted_only
SLC5A6	2	IGF-1	2-27201768-G-A	missense_variant	0.3025	genotypic	0.021	0.002	4.71e-18	NA	NA	NA	Medication_unadjusted_only
OPRM1	6	IGF-1	6-154093311-A-T	missense_variant	0.2547	genotypic	-0.022	0.003	4.74e-18	NA	NA	NA	Medication_unadjusted_only
SEMA3G	3	HDL-cholesterol	3-52443064-T-C	missense_variant	0.1812	genotypic	0.024	0.003	4.75e-18	NA	NA	NA	Medication_unadjusted_only
CATSPER2	15	Triglycerides	15-43647444-C-T	missense_variant	0.0959	genotypic	0.032	0.004	5.19e-18	NA	NA	NA	Medication_unadjusted_only
GLS2	12	C-reactive protein	12-56471554-A-G	missense_variant	0.1818	genotypic	-0.026	0.003	5.26e-18	NA	NA	NA	Medication_unadjusted_only
ZBTB42	14	Apolipoprotein A	14-104801597-G-A	missense_variant	0.1109	genotypic	0.03	0.004	5.28e-18	NA	NA	NA	Medication_unadjusted_only
CTSS	1	Glycated haemoglobin (HbA1c)	1-150764744-A-G	missense_variant	0.0838	genotypic	-0.034	0.004	5.38e-18	NA	NA	NA	Medication_unadjusted_only
ECM1	1	Aspartate aminotransferase	1-150510879-C-T	missense_variant	0.3943	genotypic	-0.019	0.002	5.54e-18	NA	NA	NA	Medication_unadjusted_only
KDELR3	22	Gamma glutamyltransferase	22-38481456-T-G	missense_variant	0.296	genotypic	0.02	0.002	5.7e-18	NA	NA	NA	Medication_unadjusted_only
LCMT2	15	IGF-1	15-43330067-C-A	missense_variant	0.0953	dominant	-0.035	0.004	5.91e-18	NA	NA	NA	Medication_unadjusted_only
VPS11	11	HDL-cholesterol	11-119081463-A-G	missense_variant	0.4075	genotypic	-0.019	0.002	5.98e-18	NA	NA	NA	Medication_unadjusted_only
F2	11	C-reactive protein	11-46723453-C-T	missense_variant	0.1373	dominant	-0.032	0.004	6.11e-18	NA	NA	NA	Medication_unadjusted_only
EPHB2	1	Alkaline phosphatase	1-22865015-G-A	missense_variant	0.0005	genotypic	-0.427	0.049	6.16e-18	NA	NA	NA	Medication_unadjusted_only
DPP3	11	Urate	11-66493064-C-T	splice_region_variant	8e-05	dominant	-0.901	0.104	6.21e-18	-0.88	0.104	2.41e-17	Both
MAMSTR	19	Total cholesterol	19-48714048-A-G	splice_region_variant	0.331	genotypic	-0.021	0.002	6.23e-18	-0.029	0.002	3.03e-34	Both
ANPEP	15	Alanine aminotransferase	15-89804583-G-A	missense_variant	0.0884	genotypic	-0.033	0.004	6.45e-18	NA	NA	NA	Medication_unadjusted_only
GCKR	2	Vitamin D	2-27508073-T-C	missense_variant&splice_region_variant	0.3951	genotypic	-0.02	0.002	6.58e-18	NA	NA	NA	Medication_unadjusted_only
SPTBN5	15	HDL-cholesterol	15-41853738-G-C	missense_variant	0.3317	genotypic	0.02	0.002	6.68e-18	NA	NA	NA	Medication_unadjusted_only
ZNF789	7	Testosterone	7-99484107-A-G	missense_variant	0.1529	genotypic	-0.018	0.002	6.75e-18	NA	NA	NA	Medication_unadjusted_only
MLX	17	HDL-cholesterol	17-42570011-A-G	missense_variant	0.2843	genotypic	-0.021	0.002	6.77e-18	NA	NA	NA	Medication_unadjusted_only
MTMR3	22	Glycated haemoglobin (HbA1c)	22-30020538-A-G	missense_variant	0.0924	genotypic	-0.032	0.004	6.98e-18	NA	NA	NA	Medication_unadjusted_only
TMPRSS11E	4	LDL-cholesterol	4-68477569-A-G	missense_variant	0.245	genotypic	0.023	0.003	7.42e-18	0.029	0.003	3.3e-28	Both
ARHGAP45	19	Total protein	19-1079960-G-A	missense_variant	0.0919	dominant	-0.038	0.004	7.65e-18	NA	NA	NA	Medication_unadjusted_only
IL36A	2	C-reactive protein	2-113005886-A-C	splice_region_variant	0.3287	genotypic	-0.021	0.002	7.68e-18	NA	NA	NA	Medication_unadjusted_only
CD33	19	C-reactive protein	19-51225221-C-T	missense_variant	0.3234	genotypic	-0.021	0.002	7.71e-18	NA	NA	NA	Medication_unadjusted_only
CERS2	1	HDL-cholesterol	1-150968149-T-G	missense_variant	0.2195	genotypic	0.023	0.003	7.79e-18	NA	NA	NA	Medication_unadjusted_only
ABCB11	2	Total cholesterol	2-168973818-A-G	missense_variant	0.3963	genotypic	0.02	0.002	7.84e-18	0.024	0.002	4.02e-26	Both
LRP4	11	Triglycerides	11-46875895-G-A	missense_variant	0.1321	genotypic	-0.028	0.003	7.87e-18	NA	NA	NA	Medication_unadjusted_only
C2orf16	2	Urea	2-27578892-A-G	missense_variant	0.2546	genotypic	0.022	0.003	7.89e-18	NA	NA	NA	Medication_unadjusted_only
SPTA1	1	Direct bilirubin	1-158638145-T-G	missense_variant	0.2662	dominant	-0.029	0.003	8.19e-18	NA	NA	NA	Medication_unadjusted_only
CCDC93	2	Apolipoprotein B	2-117975255-G-A	missense_variant	0.0816	dominant	-0.039	0.004	8.19e-18	-0.046	0.004	6.46e-25	Both
ZNF408	11	C-reactive protein	11-46703166-CAGTGGTGACAGA-C	disruptive_inframe_deletion	0.1379	dominant	-0.032	0.004	8.56e-18	NA	NA	NA	Medication_unadjusted_only
MADD	11	Glucose	11-47285079-C-T	stop_gained	0.0628	genotypic	-0.042	0.005	8.69e-18	NA	NA	NA	Medication_unadjusted_only
CREB3L2	7	IGF-1	7-137915944-C-T	missense_variant	0.384	genotypic	0.02	0.002	8.99e-18	NA	NA	NA	Medication_unadjusted_only
CPSF4	7	Glycated haemoglobin (HbA1c)	7-99452416-G-A	missense_variant	0.0392	genotypic	0.048	0.006	9.74e-18	NA	NA	NA	Medication_unadjusted_only
FUT2	19	Cystatin C	19-48703728-G-A	missense_variant	0.4647	dominant	-0.028	0.003	1.04e-17	NA	NA	NA	Medication_unadjusted_only
IRAK1BP1	6	IGF-1	6-78903083-G-A	stop_retained_variant	0.4896	genotypic	-0.019	0.002	1.04e-17	NA	NA	NA	Medication_unadjusted_only
MLXIP	12	Alanine aminotransferase	12-122133442-A-G	missense_variant	0.4041	genotypic	0.019	0.002	1.06e-17	NA	NA	NA	Medication_unadjusted_only
NR1H4	12	Testosterone	12-100532530-T-C	missense_variant	0.0062	genotypic	-0.08	0.009	1.08e-17	NA	NA	NA	Medication_unadjusted_only
CCDC36	3	Glycated haemoglobin (HbA1c)	3-49256817-C-A	missense_variant	0.108	genotypic	0.03	0.004	1.08e-17	NA	NA	NA	Medication_unadjusted_only
ZFPM1	16	Calcium	16-88485962-A-G	missense_variant	0.3759	genotypic	-0.021	0.002	1.1e-17	NA	NA	NA	Medication_unadjusted_only
TNPO1	5	Aspartate aminotransferase	5-72848382-C-T	splice_region_variant	0.142	genotypic	-0.027	0.003	1.15e-17	NA	NA	NA	Medication_unadjusted_only
CLDN23	8	Creatinine	8-8703092-C-T	missense_variant	0.2423	genotypic	-0.018	0.002	1.17e-17	NA	NA	NA	Medication_unadjusted_only
MYL7	7	Glucose	7-44139027-A-G	splice_region_variant	0.2726	genotypic	-0.023	0.003	1.2e-17	NA	NA	NA	Medication_unadjusted_only
USP19	3	Glycated haemoglobin (HbA1c)	3-49119040-C-G	missense_variant	0.1078	genotypic	0.03	0.004	1.27e-17	NA	NA	NA	Medication_unadjusted_only
C3orf62	3	Glycated haemoglobin (HbA1c)	3-49276545-C-T	missense_variant	0.1077	genotypic	0.03	0.004	1.33e-17	NA	NA	NA	Medication_unadjusted_only
KDM6B	17	Alkaline phosphatase	17-7846303-A-G	splice_region_variant	0.075	genotypic	0.037	0.004	1.34e-17	NA	NA	NA	Medication_unadjusted_only
ANXA9	1	Alanine aminotransferase	1-150986360-A-G	missense_variant	0.16	genotypic	-0.025	0.003	1.37e-17	NA	NA	NA	Medication_unadjusted_only
IKZF3	17	Creatinine	17-39788266-C-G	missense_variant	0.0328	genotypic	0.044	0.005	1.5e-17	NA	NA	NA	Medication_unadjusted_only
RPRD2	1	Creatinine	1-150457468-A-G	missense_variant	0.1196	genotypic	-0.024	0.003	1.51e-17	NA	NA	NA	Medication_unadjusted_only
GAL3ST3	11	Urate	11-66042574-T-G	missense_variant	0.1487	genotypic	0.023	0.003	1.52e-17	0.024	0.003	1.9e-18	Both
MYO1H	12	HDL-cholesterol	12-109445569-T-C	missense_variant	0.3616	genotypic	-0.019	0.002	1.56e-17	NA	NA	NA	Medication_unadjusted_only
MRPS7	17	SHBG	17-75261905-C-T	missense_variant	0.1686	genotypic	0.025	0.003	1.63e-17	NA	NA	NA	Medication_unadjusted_only
STRC	15	Triglycerides	15-43605301-T-C	missense_variant	0.0966	genotypic	0.032	0.004	1.65e-17	NA	NA	NA	Medication_unadjusted_only
CCDC93	2	Total cholesterol	2-117975255-G-A	missense_variant	0.0816	dominant	-0.038	0.004	1.67e-17	-0.046	0.004	2.29e-26	Both
USP35	11	Aspartate aminotransferase	11-78209884-A-G	missense_variant	0.1982	dominant	-0.028	0.003	1.67e-17	NA	NA	NA	Medication_unadjusted_only
MAST2	1	Gamma glutamyltransferase	1-46032703-A-G	splice_acceptor_variant	0.2954	genotypic	-0.02	0.002	1.73e-17	NA	NA	NA	Medication_unadjusted_only
IQGAP2	5	Total protein	5-76701084-G-A	missense_variant	0.0443	genotypic	-0.049	0.006	1.74e-17	NA	NA	NA	Medication_unadjusted_only
PRKAG1	12	Glycated haemoglobin (HbA1c)	12-49005349-G-C	missense_variant	0.0352	dominant	-0.052	0.006	1.76e-17	NA	NA	NA	Medication_unadjusted_only
UGT2B15	4	Alkaline phosphatase	4-68670366-A-C	missense_variant	0.4749	genotypic	-0.019	0.002	1.84e-17	NA	NA	NA	Medication_unadjusted_only
EIF2B4	2	Apolipoprotein B	2-27369556-C-T	splice_region_variant	0.3894	genotypic	-0.02	0.002	1.86e-17	-0.029	0.002	1.22e-35	Both
NAT8B	2	Cystatin C	2-73701239-G-C	missense_variant	0.3658	genotypic	-0.018	0.002	1.89e-17	NA	NA	NA	Medication_unadjusted_only
PNPLA3	22	Urate	22-43928847-C-G	missense_variant	0.2095	genotypic	-0.02	0.002	1.92e-17	-0.022	0.002	2.23e-19	Both
CLEC10A	17	Alkaline phosphatase	17-7076786-G-A	missense_variant	0.0242	dominant	-0.063	0.007	1.95e-17	NA	NA	NA	Medication_unadjusted_only
PIK3R3	1	Cystatin C	1-46055887-A-T	missense_variant	0.2947	dominant	0.025	0.003	2.07e-17	NA	NA	NA	Medication_unadjusted_only
IFI30	19	Alkaline phosphatase	19-18175134-G-A	missense_variant	0.2704	genotypic	-0.022	0.003	2.1e-17	NA	NA	NA	Medication_unadjusted_only
ARPC1B	7	Glycated haemoglobin (HbA1c)	7-99386731-G-C	missense_variant	0.0397	genotypic	0.047	0.006	2.18e-17	NA	NA	NA	Medication_unadjusted_only
FAM83E	19	LDL-cholesterol	19-48613102-T-C	missense_variant	0.2382	genotypic	-0.023	0.003	2.27e-17	-0.029	0.003	1.91e-27	Both
CHD9	16	Creatinine	16-53324527-A-G	missense_variant	0.2965	genotypic	0.017	0.002	2.31e-17	NA	NA	NA	Medication_unadjusted_only
ABO	9	Total protein	9-133257521-T-TC	splice_acceptor_variant	0.3363	dominant	0.029	0.003	2.46e-17	NA	NA	NA	Medication_unadjusted_only
KLHDC8B	3	Glycated haemoglobin (HbA1c)	3-49175597-T-C	splice_region_variant	0.1066	genotypic	0.03	0.004	2.47e-17	NA	NA	NA	Medication_unadjusted_only
FAM83E	19	Total cholesterol	19-48613102-T-C	missense_variant	0.2382	genotypic	-0.022	0.003	2.51e-17	-0.028	0.003	7.11e-27	Both
ABCB11	2	Gamma glutamyltransferase	2-168964291-C-T	missense_variant	0.0027	dominant	0.175	0.021	2.52e-17	NA	NA	NA	Medication_unadjusted_only
GCKR	2	Aspartate aminotransferase	2-27508073-T-C	missense_variant&splice_region_variant	0.3951	genotypic	0.019	0.002	2.52e-17	NA	NA	NA	Medication_unadjusted_only
ASCC2	22	Glycated haemoglobin (HbA1c)	22-29804772-C-G	missense_variant	0.0929	genotypic	-0.032	0.004	2.57e-17	NA	NA	NA	Medication_unadjusted_only
MCL1	1	Alanine aminotransferase	1-150578851-G-A	missense_variant	0.0161	genotypic	-0.073	0.009	2.59e-17	NA	NA	NA	Medication_unadjusted_only
P2RX4	12	IGF-1	12-121232989-A-G	splice_region_variant	0.0521	genotypic	0.042	0.005	2.63e-17	NA	NA	NA	Medication_unadjusted_only
GID4	17	Glycated haemoglobin (HbA1c)	17-18056697-C-T	splice_region_variant	0.1063	genotypic	0.03	0.004	2.68e-17	NA	NA	NA	Medication_unadjusted_only
LPA	6	Total cholesterol	6-160540105-T-C	missense_variant	0.0182	genotypic	0.072	0.008	2.69e-17	0.134	0.008	4.42e-57	Both
LCT	2	HDL-cholesterol	2-135798089-T-C	missense_variant	0.194	dominant	0.027	0.003	2.82e-17	NA	NA	NA	Medication_unadjusted_only
RNF123	3	SHBG	3-49715570-T-G	splice_region_variant	0.4997	genotypic	-0.019	0.002	2.88e-17	NA	NA	NA	Medication_unadjusted_only
MAMSTR	19	LDL-cholesterol	19-48714048-A-G	splice_region_variant	0.331	genotypic	-0.021	0.002	2.92e-17	-0.029	0.002	7.29e-34	Both
DHODH	16	Apolipoprotein B	16-72008783-A-C	missense_variant&splice_region_variant	0.4819	genotypic	0.019	0.002	3.01e-17	0.028	0.002	1.41e-34	Both
MAST2	1	Cystatin C	1-46032703-A-G	splice_acceptor_variant	0.2954	dominant	0.025	0.003	3.07e-17	NA	NA	NA	Medication_unadjusted_only
TMEM249	8	Alanine aminotransferase	8-144354239-C-T	missense_variant&splice_region_variant	0.002	dominant	-0.202	0.024	3.09e-17	NA	NA	NA	Medication_unadjusted_only
ZPR1	11	Total bilirubin	11-116784884-G-A	missense_variant	0.0617	genotypic	0.038	0.005	3.14e-17	NA	NA	NA	Medication_unadjusted_only
TTLL4	2	Cystatin C	2-218737776-G-C	missense_variant	0.4852	genotypic	-0.018	0.002	3.15e-17	NA	NA	NA	Medication_unadjusted_only
SNX21	20	HDL-cholesterol	20-45840651-G-A	missense_variant	0.4461	genotypic	-0.018	0.002	3.22e-17	NA	NA	NA	Medication_unadjusted_only
DHX38	16	LDL-cholesterol	16-72109515-G-A	splice_region_variant	0.022	genotypic	-0.066	0.008	3.26e-17	-0.091	0.008	3.36e-32	Both
STK36	2	IGF-1	2-218690539-G-A	missense_variant	0.4469	dominant	-0.029	0.003	3.29e-17	NA	NA	NA	Medication_unadjusted_only
L3MBTL3	6	SHBG	6-130052957-C-A	missense_variant	0.3264	genotypic	0.02	0.002	3.51e-17	NA	NA	NA	Medication_unadjusted_only
ZNF607	19	Cystatin C	19-37711614-G-A	missense_variant	0.1865	dominant	0.026	0.003	3.65e-17	NA	NA	NA	Medication_unadjusted_only
ABCC10	6	Urate	6-43433367-G-A	splice_region_variant	0.4905	genotypic	-0.016	0.002	3.67e-17	-0.017	0.002	1.69e-17	Both
TIRAP	11	Alkaline phosphatase	11-126292948-C-T	missense_variant	0.1617	genotypic	-0.026	0.003	3.67e-17	NA	NA	NA	Medication_unadjusted_only
ANXA9	1	Apolipoprotein A	1-150986360-A-G	missense_variant	0.16	genotypic	0.025	0.003	3.7e-17	NA	NA	NA	Medication_unadjusted_only
MACF1	1	Glycated haemoglobin (HbA1c)	1-39349471-T-A	splice_region_variant	0.2097	genotypic	0.022	0.003	3.79e-17	NA	NA	NA	Medication_unadjusted_only
FCGR2B	1	Total protein	1-161671397-C-T	missense_variant	0.0006	genotypic	0.404	0.048	3.88e-17	NA	NA	NA	Medication_unadjusted_only
ADH4	4	Total bilirubin	4-99127263-T-C	missense_variant	0.3019	genotypic	0.02	0.002	3.88e-17	NA	NA	NA	Medication_unadjusted_only
KLK11	19	Vitamin D	19-51024714-C-T	missense_variant	0.0315	genotypic	0.055	0.007	3.93e-17	NA	NA	NA	Medication_unadjusted_only
RAI1	17	SHBG	17-17793217-G-C	missense_variant	0.2958	genotypic	-0.02	0.002	3.96e-17	NA	NA	NA	Medication_unadjusted_only
PIK3R3	1	Gamma glutamyltransferase	1-46055887-A-T	missense_variant	0.2947	genotypic	-0.02	0.002	4e-17	NA	NA	NA	Medication_unadjusted_only
DNAJC13	3	Aspartate aminotransferase	3-132516500-A-T	splice_region_variant	0.0539	genotypic	-0.041	0.005	4.02e-17	NA	NA	NA	Medication_unadjusted_only
CASP9	1	Urate	1-15506048-T-C	missense_variant	0.4734	dominant	0.026	0.003	4.17e-17	0.027	0.003	3.93e-18	Both
IPP	1	Glycated haemoglobin (HbA1c)	1-45729703-T-C	missense_variant	0.2979	genotypic	-0.02	0.002	4.17e-17	NA	NA	NA	Medication_unadjusted_only
SAT2	17	Total protein	17-7626584-G-A	missense_variant	0.0737	genotypic	0.038	0.005	4.23e-17	NA	NA	NA	Medication_unadjusted_only
PRMT6	1	Gamma glutamyltransferase	1-107057296-C-T	missense_variant	0.2161	recessive	0.06	0.007	4.27e-17	NA	NA	NA	Medication_unadjusted_only
MINDY1	1	Glycated haemoglobin (HbA1c)	1-151002495-T-A	missense_variant	0.0709	genotypic	-0.036	0.004	4.29e-17	NA	NA	NA	Medication_unadjusted_only
BUD13	11	Vitamin D	11-116763146-G-A	missense_variant	0.0658	genotypic	-0.039	0.005	4.29e-17	NA	NA	NA	Medication_unadjusted_only
CDKL1	14	Alanine aminotransferase	14-50377538-T-C	splice_region_variant	0.0346	genotypic	-0.05	0.006	4.5e-17	NA	NA	NA	Medication_unadjusted_only
SART1	11	Urate	11-65967703-G-C	missense_variant	0.4656	genotypic	-0.016	0.002	4.51e-17	-0.017	0.002	3.71e-18	Both
TTLL4	2	Urea	2-218737776-G-C	missense_variant	0.4852	genotypic	-0.018	0.002	4.53e-17	NA	NA	NA	Medication_unadjusted_only
RAB3IL1	11	Alkaline phosphatase	11-61908172-T-C	missense_variant	0.1483	genotypic	0.027	0.003	4.61e-17	NA	NA	NA	Medication_unadjusted_only
TLR1	4	Gamma glutamyltransferase	4-38798089-T-C	missense_variant	0.2037	genotypic	-0.022	0.003	4.63e-17	NA	NA	NA	Medication_unadjusted_only
ICAM1	19	IGF-1	19-10284116-G-A	missense_variant	0.1124	genotypic	0.029	0.004	4.83e-17	NA	NA	NA	Medication_unadjusted_only
ANXA9	1	Cystatin C	1-150986360-A-G	missense_variant	0.16	genotypic	-0.024	0.003	4.86e-17	NA	NA	NA	Medication_unadjusted_only
ADH4	4	Aspartate aminotransferase	4-99127263-T-C	missense_variant	0.3019	genotypic	0.02	0.002	4.88e-17	NA	NA	NA	Medication_unadjusted_only
SBNO1	12	Apolipoprotein A	12-123313723-CA-C	splice_region_variant	0.0322	genotypic	0.054	0.006	5.03e-17	NA	NA	NA	Medication_unadjusted_only
SH3YL1	2	Cystatin C	2-242793-G-C	splice_region_variant	0.2604	recessive	0.049	0.006	5.04e-17	NA	NA	NA	Medication_unadjusted_only
PTCD1	7	Glycated haemoglobin (HbA1c)	7-99434894-G-A	missense_variant	0.0394	genotypic	0.047	0.006	5.05e-17	NA	NA	NA	Medication_unadjusted_only
STK36	2	Triglycerides	2-218690539-G-A	missense_variant	0.4469	genotypic	-0.019	0.002	5.14e-17	NA	NA	NA	Medication_unadjusted_only
SLC5A1	22	Glycated haemoglobin (HbA1c)	22-32091713-G-A	missense_variant	0.0786	genotypic	-0.034	0.004	5.15e-17	NA	NA	NA	Medication_unadjusted_only
CCDC17	1	Glycated haemoglobin (HbA1c)	1-45621905-G-A	missense_variant	0.2977	genotypic	-0.02	0.002	5.48e-17	NA	NA	NA	Medication_unadjusted_only
SPHK2	19	Alkaline phosphatase	19-48630504-C-T	missense_variant	0.0334	dominant	0.054	0.006	5.81e-17	NA	NA	NA	Medication_unadjusted_only
BUD13	11	Total bilirubin	11-116763146-G-A	missense_variant	0.0658	genotypic	0.037	0.004	5.83e-17	NA	NA	NA	Medication_unadjusted_only
UGT2B15	4	Testosterone	4-68670366-A-C	missense_variant	0.4749	genotypic	0.012	0.001	5.88e-17	NA	NA	NA	Medication_unadjusted_only
ZNF142	2	IGF-1	2-218644895-C-A	missense_variant	0.4299	dominant	-0.028	0.003	5.97e-17	NA	NA	NA	Medication_unadjusted_only
TMEM176B	7	Albumin	7-150793288-C-T	missense_variant	0.3987	genotypic	0.02	0.002	6e-17	NA	NA	NA	Medication_unadjusted_only
HNF4A	20	Total bilirubin	20-44413724-C-T	missense_variant	0.0303	genotypic	0.053	0.006	6.05e-17	NA	NA	NA	Medication_unadjusted_only
MUC1	1	Aspartate aminotransferase	1-155192276-C-T	splice_acceptor_variant	0.4623	genotypic	0.019	0.002	6.06e-17	NA	NA	NA	Medication_unadjusted_only
CPS1	2	HDL-cholesterol	2-210675783-C-A	missense_variant	0.3134	genotypic	-0.02	0.002	6.11e-17	NA	NA	NA	Medication_unadjusted_only
MCL1	1	Gamma glutamyltransferase	1-150578851-G-A	missense_variant	0.0161	genotypic	-0.071	0.009	6.13e-17	NA	NA	NA	Medication_unadjusted_only
ATP5MF	7	Glycated haemoglobin (HbA1c)	7-99460078-G-A	splice_region_variant	0.0392	genotypic	0.047	0.006	6.16e-17	NA	NA	NA	Medication_unadjusted_only
LCT	2	Apolipoprotein A	2-135798089-T-C	missense_variant	0.194	dominant	0.028	0.003	6.2e-17	NA	NA	NA	Medication_unadjusted_only
IFT172	2	Apolipoprotein B	2-27453420-A-T	missense_variant	0.389	genotypic	-0.02	0.002	6.27e-17	-0.029	0.002	1.15e-35	Both
ATRAID	2	C-reactive protein	2-27216883-G-T	missense_variant	0.0473	dominant	-0.047	0.006	6.28e-17	NA	NA	NA	Medication_unadjusted_only
HNF1A	12	Phosphate	12-120979061-C-T	missense_variant	0.0288	dominant	-0.06	0.007	6.6e-17	NA	NA	NA	Medication_unadjusted_only
MPV17L2	19	SHBG	19-18193890-A-G	missense_variant	0.2874	genotypic	-0.02	0.002	6.66e-17	NA	NA	NA	Medication_unadjusted_only
IFT172	2	Testosterone	2-27453420-A-T	missense_variant	0.389	genotypic	0.013	0.001	6.97e-17	NA	NA	NA	Medication_unadjusted_only
ABCG8	2	Alanine aminotransferase	2-43839108-G-C	missense_variant	0.0657	genotypic	0.036	0.004	6.97e-17	NA	NA	NA	Medication_unadjusted_only
GPN1	2	Urea	2-27629051-G-A	missense_variant	0.251	genotypic	0.021	0.003	7.11e-17	NA	NA	NA	Medication_unadjusted_only
TRIM54	2	IGF-1	2-27305824-T-C	splice_region_variant	0.257	dominant	0.026	0.003	7.33e-17	NA	NA	NA	Medication_unadjusted_only
SCAP	3	SHBG	3-47418189-C-T	missense_variant	0.4245	genotypic	0.018	0.002	7.43e-17	NA	NA	NA	Medication_unadjusted_only
PNLDC1	6	Lipoprotein A	6-159816012-G-A	missense_variant	0.00016	dominant	0.936	0.112	7.45e-17	NA	NA	NA	Medication_unadjusted_only
PSMD13	11	Glycated haemoglobin (HbA1c)	11-237087-A-G	missense_variant	0.2434	genotypic	-0.021	0.003	7.55e-17	NA	NA	NA	Medication_unadjusted_only
FAHD1	16	IGF-1	16-1827557-G-A	missense_variant	0.1518	genotypic	-0.026	0.003	7.68e-17	NA	NA	NA	Medication_unadjusted_only
IPP	1	Cystatin C	1-45729703-T-C	missense_variant	0.2979	genotypic	0.019	0.002	7.97e-17	NA	NA	NA	Medication_unadjusted_only
APOA5	11	Total bilirubin	11-116791691-G-C	missense_variant	0.0618	genotypic	0.038	0.005	8.03e-17	NA	NA	NA	Medication_unadjusted_only
HNF4A	20	Direct bilirubin	20-44413724-C-T	missense_variant	0.0303	genotypic	0.058	0.007	8.06e-17	NA	NA	NA	Medication_unadjusted_only
SUN1	7	IGF-1	7-849532-A-G	missense_variant	0.1728	genotypic	0.024	0.003	8.4e-17	NA	NA	NA	Medication_unadjusted_only
TRIM63	1	IGF-1	1-26058512-T-C	missense_variant	0.2132	dominant	0.027	0.003	8.69e-17	NA	NA	NA	Medication_unadjusted_only
NFATC4	14	Alkaline phosphatase	14-24367609-C-G	missense_variant	0.1761	genotypic	0.025	0.003	8.81e-17	NA	NA	NA	Medication_unadjusted_only
WNT9B	17	Urea	17-46872756-T-C	missense_variant	0.263	genotypic	-0.021	0.002	8.81e-17	NA	NA	NA	Medication_unadjusted_only
EFNA1	1	Calcium	1-155133751-A-T	missense_variant	0.4787	genotypic	-0.02	0.002	8.87e-17	NA	NA	NA	Medication_unadjusted_only
OBP2B	9	LDL-cholesterol	9-133206442-C-T	missense_variant	0.2118	genotypic	0.024	0.003	8.9e-17	0.034	0.003	6.68e-34	Both
SLC34A1	5	Urate	5-177386231-GGTCCCCAAGCTGCGCCAGGCT-G	disruptive_inframe_deletion	0.0251	dominant	0.053	0.006	9.23e-17	0.055	0.006	3.59e-18	Both
ADH5	4	Alkaline phosphatase	4-99072718-G-T	splice_region_variant	0.1012	genotypic	0.031	0.004	9.99e-17	NA	NA	NA	Medication_unadjusted_only
JMJD1C	10	Albumin	10-63168063-C-G	missense_variant	0.4677	genotypic	-0.02	0.002	1.02e-16	NA	NA	NA	Medication_unadjusted_only
TSPAN6	X	Creatinine	X-100635207-C-T	missense_variant	0.1634	genotypic	0.017	0.002	1.02e-16	NA	NA	NA	Medication_unadjusted_only
FAM167A	8	Alkaline phosphatase	8-11444092-G-C	missense_variant	0.2144	dominant	-0.027	0.003	1.02e-16	NA	NA	NA	Medication_unadjusted_only
MINDY1	1	Apolipoprotein A	1-151002495-T-A	missense_variant	0.0709	genotypic	0.036	0.004	1.03e-16	NA	NA	NA	Medication_unadjusted_only
SLC5A6	2	Apolipoprotein B	2-27201045-G-A	missense_variant	0.0569	dominant	-0.043	0.005	1.06e-16	-0.054	0.005	7.87e-26	Both
NR1H3	11	Triglycerides	11-47260473-C-T	missense_variant	0.154	genotypic	-0.026	0.003	1.09e-16	NA	NA	NA	Medication_unadjusted_only
ALOX12B	17	SHBG	17-8077102-G-A	missense_variant	0.0001	dominant	-0.939	0.113	1.09e-16	NA	NA	NA	Medication_unadjusted_only
CADM3	1	C-reactive protein	1-159193524-C-T	missense_variant	0.0176	dominant	0.073	0.009	1.12e-16	NA	NA	NA	Medication_unadjusted_only
PTTG1IP	21	HDL-cholesterol	21-44851537-C-T	missense_variant	0.4682	genotypic	0.018	0.002	1.15e-16	NA	NA	NA	Medication_unadjusted_only
FRK	6	Apolipoprotein A	6-116003979-C-T	missense_variant	0.4001	genotypic	0.019	0.002	1.16e-16	NA	NA	NA	Medication_unadjusted_only
NISCH	3	HDL-cholesterol	3-52489389-C-T	missense_variant	0.1987	genotypic	0.023	0.003	1.2e-16	NA	NA	NA	Medication_unadjusted_only
COMMD5	8	Alanine aminotransferase	8-144851323-C-T	missense_variant	0.3604	genotypic	-0.019	0.002	1.23e-16	NA	NA	NA	Medication_unadjusted_only
DLG5	10	Gamma glutamyltransferase	10-77856847-T-C	missense_variant	0.1091	genotypic	-0.028	0.003	1.25e-16	NA	NA	NA	Medication_unadjusted_only
BOLA1	1	Glycated haemoglobin (HbA1c)	1-149900352-G-C	missense_variant	0.0812	dominant	-0.035	0.004	1.28e-16	NA	NA	NA	Medication_unadjusted_only
ACY1	3	IGF-1	3-51988821-C-T	missense_variant	0.004	genotypic	0.145	0.018	1.3e-16	NA	NA	NA	Medication_unadjusted_only
EIF4G3	1	Alkaline phosphatase	1-20941701-G-C	missense_variant	0.0158	genotypic	0.075	0.009	1.31e-16	NA	NA	NA	Medication_unadjusted_only
ARPC2	2	Gamma glutamyltransferase	2-218238857-A-G	splice_region_variant	0.4975	genotypic	-0.018	0.002	1.32e-16	NA	NA	NA	Medication_unadjusted_only
MLXIPL	7	Urea	7-73606007-C-G	missense_variant	0.1277	genotypic	-0.027	0.003	1.32e-16	NA	NA	NA	Medication_unadjusted_only
FER1L5	2	Phosphate	2-96686103-A-G	missense_variant	0.4242	genotypic	0.02	0.002	1.35e-16	NA	NA	NA	Medication_unadjusted_only
TACR2	10	Glycated haemoglobin (HbA1c)	10-69416256-A-G	missense_variant	0.2313	genotypic	0.021	0.003	1.36e-16	NA	NA	NA	Medication_unadjusted_only
SLC45A4	8	Total protein	8-141212346-T-C	missense_variant	0.4098	genotypic	-0.02	0.002	1.37e-16	NA	NA	NA	Medication_unadjusted_only
FUT3	19	Aspartate aminotransferase	19-5843773-A-T	missense_variant	0.0619	dominant	-0.04	0.005	1.38e-16	NA	NA	NA	Medication_unadjusted_only
TSGA10IP	11	Urate	11-65959830-A-G	missense_variant	0.4669	genotypic	-0.016	0.002	1.4e-16	-0.017	0.002	1.33e-17	Both
FAM109A	12	Cystatin C	12-111363022-TGCCACCCCC-T	conservative_inframe_deletion	0.1961	genotypic	-0.022	0.003	1.43e-16	NA	NA	NA	Medication_unadjusted_only
PEX6	6	HDL-cholesterol	6-42964462-G-T	missense_variant	0.4531	genotypic	0.018	0.002	1.45e-16	NA	NA	NA	Medication_unadjusted_only
RIN3	14	Alkaline phosphatase	14-92651884-C-T	missense_variant	0.1882	genotypic	-0.024	0.003	1.47e-16	NA	NA	NA	Medication_unadjusted_only
OR10Z1	1	Direct bilirubin	1-158607319-A-C	missense_variant	0.2545	dominant	-0.028	0.003	1.47e-16	NA	NA	NA	Medication_unadjusted_only
MACF1	1	Alkaline phosphatase	1-39442834-G-A	missense_variant	0.3008	genotypic	0.02	0.002	1.47e-16	NA	NA	NA	Medication_unadjusted_only
EPB41L5	2	Creatinine	2-120090473-C-T	missense_variant	0.0461	genotypic	0.036	0.004	1.5e-16	NA	NA	NA	Medication_unadjusted_only
TMEM121	14	Total protein	14-105529712-TGCC-T	disruptive_inframe_deletion	0.2525	genotypic	0.023	0.003	1.51e-16	NA	NA	NA	Medication_unadjusted_only
SLC9A5	16	HDL-cholesterol	16-67270978-G-A	missense_variant&splice_region_variant	0.00011	dominant	-0.88	0.107	1.56e-16	NA	NA	NA	Medication_unadjusted_only
TMEM171	5	Albumin	5-73123629-C-G	missense_variant	0.2457	genotypic	0.023	0.003	1.6e-16	NA	NA	NA	Medication_unadjusted_only
PNPLA3	22	Apolipoprotein A	22-43928847-C-G	missense_variant	0.2095	genotypic	-0.022	0.003	1.6e-16	NA	NA	NA	Medication_unadjusted_only
FAM186A	12	Glycated haemoglobin (HbA1c)	12-50353134-A-G	missense_variant	0.347	dominant	0.026	0.003	1.61e-16	NA	NA	NA	Medication_unadjusted_only
IFI30	19	SHBG	19-18175134-G-A	missense_variant	0.2704	genotypic	-0.02	0.002	1.63e-16	NA	NA	NA	Medication_unadjusted_only
GALNT4	12	Gamma glutamyltransferase	12-89523034-C-T	missense_variant	0.3462	genotypic	0.019	0.002	1.67e-16	NA	NA	NA	Medication_unadjusted_only
ADAMTS4	1	Total protein	1-161198191-C-T	missense_variant	0.0031	genotypic	-0.177	0.021	1.76e-16	NA	NA	NA	Medication_unadjusted_only
CYP3A7	7	Glycated haemoglobin (HbA1c)	7-99709062-G-C	missense_variant	0.083	genotypic	0.032	0.004	1.84e-16	NA	NA	NA	Medication_unadjusted_only
MLX	17	Apolipoprotein A	17-42570011-A-G	missense_variant	0.2843	genotypic	-0.02	0.002	1.92e-16	NA	NA	NA	Medication_unadjusted_only
NEXN	1	Cystatin C	1-77926761-G-A	missense_variant	0.2107	genotypic	-0.021	0.003	1.97e-16	NA	NA	NA	Medication_unadjusted_only
VPS11	11	Apolipoprotein A	11-119081463-A-G	missense_variant	0.4075	genotypic	-0.019	0.002	1.98e-16	NA	NA	NA	Medication_unadjusted_only
DNAJC30	7	IGF-1	7-73683324-C-T	missense_variant	0.4444	genotypic	0.018	0.002	2.06e-16	NA	NA	NA	Medication_unadjusted_only
DHX38	16	Apolipoprotein B	16-72109515-G-A	splice_region_variant	0.022	genotypic	-0.064	0.008	2.15e-16	-0.085	0.008	2.26e-28	Both
ABCG5	2	Alanine aminotransferase	2-43837951-G-A	missense_variant	0.0632	genotypic	0.037	0.004	2.16e-16	NA	NA	NA	Medication_unadjusted_only
HLX	1	SHBG	1-220884304-C-T	missense_variant	0.3302	genotypic	-0.019	0.002	2.22e-16	NA	NA	NA	Medication_unadjusted_only
MLXIPL	7	Cystatin C	7-73606007-C-G	missense_variant	0.1277	genotypic	0.026	0.003	2.23e-16	NA	NA	NA	Medication_unadjusted_only
GLS2	12	Urate	12-56471554-A-G	missense_variant	0.1818	genotypic	0.021	0.003	2.24e-16	0.021	0.003	2.24e-17	Both
SEC14L4	22	Glycated haemoglobin (HbA1c)	22-30491568-C-T	splice_region_variant	0.0196	dominant	-0.065	0.008	2.32e-16	NA	NA	NA	Medication_unadjusted_only
GSN	9	Glycated haemoglobin (HbA1c)	9-121327414-C-T	missense_variant	0.0313	dominant	0.053	0.006	2.34e-16	NA	NA	NA	Medication_unadjusted_only
OBP2B	9	Total cholesterol	9-133206442-C-T	missense_variant	0.2118	genotypic	0.023	0.003	2.34e-16	0.033	0.003	2.48e-32	Both
ATRAID	2	Apolipoprotein B	2-27216883-G-T	missense_variant	0.0473	dominant	-0.046	0.006	2.36e-16	-0.056	0.006	4.27e-24	Both
RNF123	3	HDL-cholesterol	3-49715570-T-G	splice_region_variant	0.4997	genotypic	-0.018	0.002	2.38e-16	NA	NA	NA	Medication_unadjusted_only
ADH1C	4	Alkaline phosphatase	4-99345173-A-G	splice_region_variant	0.4151	genotypic	0.019	0.002	2.39e-16	NA	NA	NA	Medication_unadjusted_only
CIT	12	Gamma glutamyltransferase	12-119734368-G-A	missense_variant	0.285	genotypic	0.019	0.002	2.44e-16	NA	NA	NA	Medication_unadjusted_only
IL27	16	Total bilirubin	16-28502082-A-G	missense_variant	0.33	genotypic	-0.019	0.002	2.48e-16	NA	NA	NA	Medication_unadjusted_only
ADH1C	4	Apolipoprotein A	4-99342808-C-T	missense_variant	0.4152	genotypic	-0.018	0.002	2.52e-16	NA	NA	NA	Medication_unadjusted_only
ZFAND4	10	HDL-cholesterol	10-45648510-T-G	missense_variant	0.1346	genotypic	0.026	0.003	2.54e-16	NA	NA	NA	Medication_unadjusted_only
DNAJC13	3	Total cholesterol	3-132516500-A-T	splice_region_variant	0.0539	genotypic	-0.041	0.005	2.62e-16	-0.051	0.005	1.19e-24	Both
MUC1	1	Alanine aminotransferase	1-155192276-C-T	splice_acceptor_variant	0.4623	genotypic	0.018	0.002	2.63e-16	NA	NA	NA	Medication_unadjusted_only
GSDMB	17	Creatinine	17-39906250-T-C	missense_variant	0.0395	genotypic	0.039	0.005	2.65e-16	NA	NA	NA	Medication_unadjusted_only
TOMM40	19	C-reactive protein	19-44900801-C-T	missense_variant	0.0018	genotypic	-0.218	0.027	2.65e-16	NA	NA	NA	Medication_unadjusted_only
LRP4	11	C-reactive protein	11-46875895-G-A	missense_variant	0.1321	dominant	-0.031	0.004	2.66e-16	NA	NA	NA	Medication_unadjusted_only
ZYX	7	Gamma glutamyltransferase	7-143382967-A-T	missense_variant	0.031	genotypic	0.051	0.006	2.69e-16	NA	NA	NA	Medication_unadjusted_only
RCN3	19	SHBG	19-49539114-T-C	splice_region_variant	0.074	genotypic	0.034	0.004	2.69e-16	NA	NA	NA	Medication_unadjusted_only
THBD	20	Cystatin C	20-23049378-C-T	missense_variant	0.005	dominant	-0.122	0.015	2.7e-16	NA	NA	NA	Medication_unadjusted_only
FCRLB	1	Aspartate aminotransferase	1-161726992-G-C	missense_variant&splice_region_variant	0.4884	genotypic	0.018	0.002	2.74e-16	NA	NA	NA	Medication_unadjusted_only
EFNA3	1	Gamma glutamyltransferase	1-155086187-G-A	missense_variant	0.1372	genotypic	0.026	0.003	2.77e-16	NA	NA	NA	Medication_unadjusted_only
STAB1	3	Creatinine	3-52523022-C-T	splice_region_variant	0.4429	genotypic	-0.015	0.002	2.85e-16	NA	NA	NA	Medication_unadjusted_only
DNAJC13	3	Urate	3-132516500-A-T	splice_region_variant	0.0539	genotypic	0.035	0.004	2.86e-16	0.036	0.004	5.43e-17	Both
PYROXD1	12	Direct bilirubin	12-21462002-T-G	splice_region_variant	0.0071	genotypic	0.116	0.014	2.97e-16	NA	NA	NA	Medication_unadjusted_only
C18orf63	18	Testosterone	18-74353910-T-A	missense_variant	0.1791	genotypic	-0.016	0.002	2.97e-16	NA	NA	NA	Medication_unadjusted_only
HSPA4	5	Triglycerides	5-133091159-GTT-G	splice_region_variant	0.0911	genotypic	-0.033	0.004	2.99e-16	NA	NA	NA	Medication_unadjusted_only
AOC1	7	Albumin	7-150857465-C-T	missense_variant	0.0793	genotypic	0.036	0.004	3.01e-16	NA	NA	NA	Medication_unadjusted_only
WBP1L	10	Creatinine	10-102813260-G-T	missense_variant	0.1741	genotypic	-0.02	0.002	3.07e-16	NA	NA	NA	Medication_unadjusted_only
TBKBP1	17	LDL-cholesterol	17-47696706-T-C	splice_region_variant	0.4133	genotypic	-0.019	0.002	3.12e-16	-0.029	0.002	2.25e-35	Both
TRIM54	2	Alkaline phosphatase	2-27305824-T-C	splice_region_variant	0.257	genotypic	-0.021	0.003	3.19e-16	NA	NA	NA	Medication_unadjusted_only
CLPTM1	19	Total cholesterol	19-44992837-C-T	missense_variant	0.0034	dominant	0.159	0.02	3.21e-16	0.205	0.019	3.5e-26	Both
CCDC17	1	Cystatin C	1-45620405-C-T	missense_variant	0.2958	genotypic	0.019	0.002	3.23e-16	NA	NA	NA	Medication_unadjusted_only
A1CF	10	Apolipoprotein B	10-50814012-C-T	missense_variant	0.0099	genotypic	0.095	0.012	3.32e-16	0.124	0.011	3.74e-27	Both
TMEM171	5	Urea	5-73123440-T-C	missense_variant	0.2885	genotypic	-0.02	0.002	3.36e-16	NA	NA	NA	Medication_unadjusted_only
FCGRT	19	SHBG	19-49524783-T-C	splice_region_variant	0.0759	genotypic	0.034	0.004	3.39e-16	NA	NA	NA	Medication_unadjusted_only
STKLD1	9	Aspartate aminotransferase	9-133405414-T-G	missense_variant	0.0908	genotypic	-0.031	0.004	3.48e-16	NA	NA	NA	Medication_unadjusted_only
FBXL6	8	Alanine aminotransferase	8-144356294-G-GCTGACCCTGGCACGGCACAAGGGCCCCCACACCTCACGTGCCTGGCCACAACCCAGAACAA	splice_region_variant	0.002	dominant	-0.196	0.024	3.5e-16	NA	NA	NA	Medication_unadjusted_only
PRMT6	1	Testosterone	1-107057296-C-T	missense_variant	0.2161	genotypic	0.014	0.002	3.5e-16	NA	NA	NA	Medication_unadjusted_only
SLC9B1	4	Urea	4-102945323-G-A	splice_region_variant	0.4856	genotypic	-0.018	0.002	3.5e-16	NA	NA	NA	Medication_unadjusted_only
DR1	1	HDL-cholesterol	1-93360621-A-T	missense_variant	0.0887	dominant	0.034	0.004	3.56e-16	NA	NA	NA	Medication_unadjusted_only
TMEM176A	7	Albumin	7-150804428-A-G	missense_variant	0.3461	genotypic	0.02	0.002	3.67e-16	NA	NA	NA	Medication_unadjusted_only
GPAM	10	Triglycerides	10-112180571-T-C	missense_variant	0.2745	genotypic	-0.02	0.002	3.67e-16	NA	NA	NA	Medication_unadjusted_only
PHLPP2	16	Alkaline phosphatase	16-71648927-C-T	missense_variant	0.0845	genotypic	0.033	0.004	3.69e-16	NA	NA	NA	Medication_unadjusted_only
TRIM5	11	Apolipoprotein A	11-5679844-C-A	missense_variant	0.068	dominant	-0.038	0.005	3.7e-16	NA	NA	NA	Medication_unadjusted_only
KCNK4	11	HDL-cholesterol	11-64299527-C-T	missense_variant	0.1359	genotypic	-0.026	0.003	3.7e-16	NA	NA	NA	Medication_unadjusted_only
ADRB1	10	Triglycerides	10-114045297-G-C	missense_variant	0.2632	genotypic	0.021	0.003	3.72e-16	NA	NA	NA	Medication_unadjusted_only
CEP164	11	Apolipoprotein A	11-117397168-A-G	missense_variant	0.4662	genotypic	0.018	0.002	3.83e-16	NA	NA	NA	Medication_unadjusted_only
DNAH10	12	Triglycerides	12-123915003-T-C	splice_region_variant	0.1396	genotypic	-0.026	0.003	3.87e-16	NA	NA	NA	Medication_unadjusted_only
SLCO1B1	12	Triglycerides	12-21178615-T-C	missense_variant	0.1476	genotypic	0.026	0.003	3.88e-16	NA	NA	NA	Medication_unadjusted_only
SIK3	11	Triglycerides	11-116857914-G-C	missense_variant	0.1733	genotypic	0.024	0.003	4.04e-16	NA	NA	NA	Medication_unadjusted_only
GON4L	1	Urea	1-155765221-T-C	missense_variant	0.2967	genotypic	-0.019	0.002	4.18e-16	NA	NA	NA	Medication_unadjusted_only
MACF1	1	Triglycerides	1-39349471-T-A	splice_region_variant	0.2097	genotypic	0.022	0.003	4.25e-16	NA	NA	NA	Medication_unadjusted_only
ADGRD1	12	Phosphate	12-131136033-C-T	splice_region_variant	0.3135	genotypic	0.02	0.003	4.3e-16	NA	NA	NA	Medication_unadjusted_only
BAZ1B	7	Albumin	7-73442719-A-G	splice_region_variant	0.1947	genotypic	-0.024	0.003	4.34e-16	NA	NA	NA	Medication_unadjusted_only
KIF9	3	SHBG	3-47240813-G-A	missense_variant	0.4028	genotypic	0.018	0.002	4.36e-16	NA	NA	NA	Medication_unadjusted_only
ADH1C	4	IGF-1	4-99347033-C-A	stop_gained	0.009	genotypic	0.096	0.012	4.42e-16	NA	NA	NA	Medication_unadjusted_only
ZNF142	2	Triglycerides	2-218644895-C-A	missense_variant	0.4299	genotypic	-0.018	0.002	4.5e-16	NA	NA	NA	Medication_unadjusted_only
AHNAK	11	Urate	11-62522252-G-GTCTGGGCCATGAACATCCACA	disruptive_inframe_insertion	0.00033	dominant	-0.437	0.054	4.51e-16	-0.442	0.053	1.38e-16	Both
BRWD1	21	IGF-1	21-39298534-G-C	missense_variant	0.44	dominant	0.027	0.003	4.73e-16	NA	NA	NA	Medication_unadjusted_only
MRPL4	19	IGF-1	19-10258410-C-T	splice_region_variant	0.1943	genotypic	0.023	0.003	4.85e-16	NA	NA	NA	Medication_unadjusted_only
TRIM54	2	Testosterone	2-27305824-T-C	splice_region_variant	0.257	genotypic	0.014	0.002	4.89e-16	NA	NA	NA	Medication_unadjusted_only
CENPE	4	Creatinine	4-103138385-G-A	missense_variant	0.1978	genotypic	-0.019	0.002	5.13e-16	NA	NA	NA	Medication_unadjusted_only
ADRB1	10	HDL-cholesterol	10-114045297-G-C	missense_variant	0.2632	genotypic	-0.02	0.002	5.28e-16	NA	NA	NA	Medication_unadjusted_only
KDM6B	17	Testosterone	17-7846859-TACCACCACC-T	disruptive_inframe_deletion	0.0222	genotypic	-0.04	0.005	5.32e-16	NA	NA	NA	Medication_unadjusted_only
IL6R	1	Albumin	1-154454494-A-C	missense_variant	0.4058	genotypic	0.019	0.002	5.43e-16	NA	NA	NA	Medication_unadjusted_only
CDH15	16	Cystatin C	16-89195074-C-A	stop_gained	0.0393	dominant	-0.045	0.006	5.45e-16	NA	NA	NA	Medication_unadjusted_only
FUT2	19	Triglycerides	19-48703728-G-A	missense_variant	0.4647	dominant	-0.028	0.003	5.52e-16	NA	NA	NA	Medication_unadjusted_only
SH2B3	12	Aspartate aminotransferase	12-111446804-T-C	missense_variant	0.4838	genotypic	0.018	0.002	5.71e-16	NA	NA	NA	Medication_unadjusted_only
DPEP1	16	Cystatin C	16-89637957-G-C	missense_variant	0.2404	genotypic	-0.02	0.002	5.74e-16	NA	NA	NA	Medication_unadjusted_only
AKIP1	11	Alkaline phosphatase	11-8911517-G-A	missense_variant	0.251	genotypic	-0.021	0.003	5.74e-16	NA	NA	NA	Medication_unadjusted_only
ANXA9	1	SHBG	1-150986360-A-G	missense_variant	0.16	genotypic	-0.024	0.003	5.91e-16	NA	NA	NA	Medication_unadjusted_only
HAVCR1	5	Glycated haemoglobin (HbA1c)	5-157052546-GTTGGAACAGTCGTCA-G	disruptive_inframe_deletion	0.3886	genotypic	-0.018	0.002	5.96e-16	NA	NA	NA	Medication_unadjusted_only
AEBP1	7	Glycated haemoglobin (HbA1c)	7-44114181-A-G	missense_variant	0.4693	genotypic	0.018	0.002	5.98e-16	NA	NA	NA	Medication_unadjusted_only
HNF1A	12	Creatinine	12-120979061-C-T	missense_variant	0.0288	dominant	0.046	0.006	6.02e-16	NA	NA	NA	Medication_unadjusted_only
IRF3	19	Total protein	19-49659652-C-G	missense_variant	0.3183	genotypic	-0.021	0.003	6.12e-16	NA	NA	NA	Medication_unadjusted_only
NYNRIN	14	Apolipoprotein B	14-24414681-G-A	missense_variant	0.4748	genotypic	0.019	0.002	6.26e-16	0.024	0.002	1.74e-26	Both
OR2B11	1	Alkaline phosphatase	1-247451315-C-T	missense_variant	0.3992	genotypic	0.019	0.002	6.42e-16	NA	NA	NA	Medication_unadjusted_only
QRICH1	3	Glycated haemoglobin (HbA1c)	3-49030471-T-C	missense_variant	0.105	dominant	0.031	0.004	6.52e-16	NA	NA	NA	Medication_unadjusted_only
MAST2	1	Glycated haemoglobin (HbA1c)	1-46032703-A-G	splice_acceptor_variant	0.2954	genotypic	-0.019	0.002	6.54e-16	NA	NA	NA	Medication_unadjusted_only
SLC39A8	4	Triglycerides	4-102267552-C-T	missense_variant	0.0744	dominant	0.036	0.004	6.58e-16	NA	NA	NA	Medication_unadjusted_only
MET	7	Gamma glutamyltransferase	7-116724769-CA-C	splice_acceptor_variant	0.4484	genotypic	-0.018	0.002	6.67e-16	NA	NA	NA	Medication_unadjusted_only
NACA	12	Aspartate aminotransferase	12-56720316-A-G	missense_variant	0.2798	genotypic	-0.02	0.002	6.96e-16	NA	NA	NA	Medication_unadjusted_only
MTX1	1	Aspartate aminotransferase	1-155208991-T-A	missense_variant	0.3976	genotypic	0.018	0.002	7.13e-16	NA	NA	NA	Medication_unadjusted_only
FAM47E	4	SHBG	4-76280334-C-T	missense_variant	0.2143	genotypic	-0.022	0.003	7.16e-16	NA	NA	NA	Medication_unadjusted_only
CFAP61	20	IGF-1	20-20164128-G-A	missense_variant	0.4219	genotypic	-0.018	0.002	7.17e-16	NA	NA	NA	Medication_unadjusted_only
TMEM256	17	SHBG	17-7404072-C-G	missense_variant	0.0053	genotypic	-0.121	0.015	7.17e-16	NA	NA	NA	Medication_unadjusted_only
ITIH1	3	Creatinine	3-52787976-CT-C	frameshift_variant	0.3968	genotypic	-0.015	0.002	7.19e-16	NA	NA	NA	Medication_unadjusted_only
UGT2B10	4	Total bilirubin	4-68816218-G-T	missense_variant	0.1011	dominant	-0.032	0.004	7.21e-16	NA	NA	NA	Medication_unadjusted_only
SLC2A2	3	Total bilirubin	3-171009950-T-A	splice_region_variant	0.1214	genotypic	0.027	0.003	7.24e-16	NA	NA	NA	Medication_unadjusted_only
SNAPC4	9	C-reactive protein	9-136380842-G-C	missense_variant	0.4379	genotypic	0.019	0.002	7.27e-16	NA	NA	NA	Medication_unadjusted_only
EGF	4	Glycated haemoglobin (HbA1c)	4-109980042-G-A	missense_variant	0.3808	genotypic	-0.018	0.002	7.28e-16	NA	NA	NA	Medication_unadjusted_only
SLC25A29	14	Creatinine	14-100292940-C-T	missense_variant	0.2974	genotypic	0.016	0.002	7.4e-16	NA	NA	NA	Medication_unadjusted_only
QARS	3	SHBG	3-49101377-T-C	missense_variant	0.0672	dominant	-0.037	0.005	7.41e-16	NA	NA	NA	Medication_unadjusted_only
NT5DC2	3	Creatinine	3-52524888-A-T	splice_region_variant	0.442	genotypic	-0.015	0.002	7.46e-16	NA	NA	NA	Medication_unadjusted_only
GBA3	4	Urate	4-22818881-A-T	stop_lost	0.1449	recessive	-0.076	0.009	7.81e-16	-0.078	0.009	1.18e-16	Both
BANK1	4	Total protein	4-101829919-G-A	missense_variant	0.3114	genotypic	-0.021	0.003	7.81e-16	NA	NA	NA	Medication_unadjusted_only
HGFAC	4	IGF-1	4-3448188-A-G	missense_variant	0.0121	dominant	-0.083	0.01	7.86e-16	NA	NA	NA	Medication_unadjusted_only
CDC25A	3	Albumin	3-48187876-C-A	missense_variant	0.0149	genotypic	0.079	0.01	8.18e-16	NA	NA	NA	Medication_unadjusted_only
ANKRD11	16	Cystatin C	16-89280475-C-G	missense_variant	0.0406	dominant	-0.044	0.005	8.44e-16	NA	NA	NA	Medication_unadjusted_only
FAAP100	17	Gamma glutamyltransferase	17-81541374-T-C	missense_variant	0.0945	genotypic	-0.029	0.004	8.5e-16	NA	NA	NA	Medication_unadjusted_only
RMI1	9	Total protein	9-84002350-A-G	missense_variant	0.2559	genotypic	0.022	0.003	9.13e-16	NA	NA	NA	Medication_unadjusted_only
DUS2	16	Alkaline phosphatase	16-68054582-A-G	missense_variant	0.1264	genotypic	0.027	0.003	9.15e-16	NA	NA	NA	Medication_unadjusted_only
LPL	8	Apolipoprotein B	8-19962213-C-G	stop_gained	0.0969	genotypic	-0.031	0.004	9.18e-16	-0.051	0.004	2.34e-40	Both
AC011604.2	12	SHBG	12-21043490-T-A	missense_variant	0.1894	genotypic	0.022	0.003	9.2e-16	NA	NA	NA	Medication_unadjusted_only
SH2D7	15	Albumin	15-78098072-T-C	start_lost	0.4392	genotypic	-0.019	0.002	9.26e-16	NA	NA	NA	Medication_unadjusted_only
KDELR3	22	IGF-1	22-38481456-T-G	missense_variant	0.296	genotypic	-0.02	0.002	9.27e-16	NA	NA	NA	Medication_unadjusted_only
PHLPP2	16	Total cholesterol	16-71640979-C-G	missense_variant	0.3588	genotypic	0.019	0.002	9.36e-16	0.023	0.002	7.81e-23	Both
GSDMD	8	C-reactive protein	8-143560999-C-T	splice_region_variant	0.2181	genotypic	-0.022	0.003	9.47e-16	NA	NA	NA	Medication_unadjusted_only
NR0B2	1	Creatinine	1-26913429-C-G	missense_variant	0.079	dominant	-0.029	0.004	9.62e-16	NA	NA	NA	Medication_unadjusted_only
MTF2	1	Urate	1-93115467-T-C	splice_region_variant	0.3776	genotypic	-0.016	0.002	9.64e-16	-0.016	0.002	5.12e-16	Both
BCAM	19	Lipoprotein A	19-44813331-G-A	missense_variant	0.0329	genotypic	-0.059	0.007	9.71e-16	NA	NA	NA	Medication_unadjusted_only
AFF1	4	Total bilirubin	4-87135567-GT-G	splice_region_variant	0.3927	genotypic	0.018	0.002	1e-15	NA	NA	NA	Medication_unadjusted_only
KANK3	19	Triglycerides	19-8334065-CTCGCTGTCGCCA-C	start_lost	0.2802	genotypic	-0.02	0.002	1.01e-15	NA	NA	NA	Medication_unadjusted_only
DENND3	8	Aspartate aminotransferase	8-141192785-T-C	missense_variant	0.3746	genotypic	-0.018	0.002	1.04e-15	NA	NA	NA	Medication_unadjusted_only
PSMG1	21	IGF-1	21-39180381-A-G	stop_lost	0.4336	dominant	0.027	0.003	1.06e-15	NA	NA	NA	Medication_unadjusted_only
MMP9	20	Alkaline phosphatase	20-46012320-G-A	splice_region_variant	0.4171	genotypic	-0.018	0.002	1.06e-15	NA	NA	NA	Medication_unadjusted_only
BUD13	11	Aspartate aminotransferase	11-116763146-G-A	missense_variant	0.0658	genotypic	0.036	0.004	1.07e-15	NA	NA	NA	Medication_unadjusted_only
CDK2AP1	12	IGF-1	12-123265188-G-A	splice_region_variant	0.0309	dominant	-0.053	0.007	1.07e-15	NA	NA	NA	Medication_unadjusted_only
CTSS	1	HDL-cholesterol	1-150764744-A-G	missense_variant	0.0838	genotypic	0.032	0.004	1.09e-15	NA	NA	NA	Medication_unadjusted_only
RTKN2	10	SHBG	10-62218221-C-T	missense_variant	0.108	genotypic	0.028	0.004	1.1e-15	NA	NA	NA	Medication_unadjusted_only
ODF3	11	Glycated haemoglobin (HbA1c)	11-197557-A-G	splice_region_variant	0.0746	genotypic	0.033	0.004	1.12e-15	NA	NA	NA	Medication_unadjusted_only
OBP2B	9	Glycated haemoglobin (HbA1c)	9-133206442-C-T	missense_variant	0.2118	dominant	0.026	0.003	1.12e-15	NA	NA	NA	Medication_unadjusted_only
TMPRSS12	12	SHBG	12-50844033-G-A	missense_variant	0.3416	genotypic	-0.018	0.002	1.13e-15	NA	NA	NA	Medication_unadjusted_only
PHLPP2	16	LDL-cholesterol	16-71640979-C-G	missense_variant	0.3588	genotypic	0.019	0.002	1.2e-15	0.023	0.002	6.75e-23	Both
PIK3R3	1	Glycated haemoglobin (HbA1c)	1-46055887-A-T	missense_variant	0.2947	genotypic	-0.019	0.002	1.22e-15	NA	NA	NA	Medication_unadjusted_only
SLC44A2	19	Total cholesterol	19-10631494-A-G	missense_variant	0.2236	genotypic	-0.022	0.003	1.23e-15	-0.033	0.003	2.16e-35	Both
ACKR1	1	C-reactive protein	1-159205403-A-G	splice_region_variant	0.1508	genotypic	0.025	0.003	1.23e-15	NA	NA	NA	Medication_unadjusted_only
PTPN13	4	Triglycerides	4-86769845-A-G	missense_variant	0.1736	genotypic	0.023	0.003	1.23e-15	NA	NA	NA	Medication_unadjusted_only
SOS2	14	Urate	14-50188639-G-C	missense_variant	0.0104	dominant	-0.078	0.01	1.24e-15	-0.081	0.01	5.12e-17	Both
VSX1	20	Alkaline phosphatase	20-25078806-C-T	missense_variant	0.2007	genotypic	-0.023	0.003	1.25e-15	NA	NA	NA	Medication_unadjusted_only
AFF1	4	Direct bilirubin	4-87135567-GT-G	splice_region_variant	0.3927	genotypic	0.02	0.002	1.25e-15	NA	NA	NA	Medication_unadjusted_only
BAZ1B	7	Cystatin C	7-73442719-A-G	splice_region_variant	0.1947	genotypic	0.021	0.003	1.3e-15	NA	NA	NA	Medication_unadjusted_only
MTCH2	11	Total cholesterol	11-47618877-G-C	missense_variant	0.3471	genotypic	-0.0189419	0.00236963	1.31436e-15	-0.018	0.002	8.75e-15	Both
SLC22A31	16	Cystatin C	16-89198687-C-T	missense_variant	0.0385	dominant	-0.044	0.006	1.34e-15	NA	NA	NA	Medication_unadjusted_only
DALRD3	3	Glycated haemoglobin (HbA1c)	3-49017259-T-C	missense_variant	0.2312	dominant	-0.025	0.003	1.42e-15	NA	NA	NA	Medication_unadjusted_only
ZNF778	16	Cystatin C	16-89228419-A-G	missense_variant	0.0399	dominant	-0.044	0.005	1.43e-15	NA	NA	NA	Medication_unadjusted_only
DHX38	16	Total cholesterol	16-72109515-G-A	splice_region_variant	0.022	genotypic	-0.061	0.008	1.43e-15	-0.085	0.008	5.43e-29	Both
ATL3	11	Urate	11-63646502-C-T	splice_region_variant	3e-05	genotypic	-1.382	0.173	1.46e-15	-1.386	0.172	8.72e-16	Both
MARVELD3	16	Total cholesterol	16-71626407-G-A	missense_variant	0.3587	genotypic	0.019	0.002	1.53e-15	0.023	0.002	6.75e-23	Both
MARVELD3	16	LDL-cholesterol	16-71626407-G-A	missense_variant	0.3587	genotypic	0.019	0.002	1.55e-15	0.023	0.002	4.11e-23	Both
SLC4A1AP	2	Triglycerides	2-27664167-C-A	missense_variant	0.4255	genotypic	0.018	0.002	1.56e-15	NA	NA	NA	Medication_unadjusted_only
FAM109A	12	Alkaline phosphatase	12-111363022-TGCCACCCCC-T	conservative_inframe_deletion	0.1961	genotypic	-0.023	0.003	1.56e-15	NA	NA	NA	Medication_unadjusted_only
PLEKHA4	19	Alkaline phosphatase	19-48847892-C-T	splice_region_variant	0.1485	genotypic	-0.025	0.003	1.56e-15	NA	NA	NA	Medication_unadjusted_only
RIPOR1	16	HDL-cholesterol	16-67539031-A-G	missense_variant	0.018	genotypic	0.065	0.008	1.58e-15	NA	NA	NA	Medication_unadjusted_only
GIGYF2	2	Creatinine	2-232847516-CACA-C	disruptive_inframe_deletion	0.4472	genotypic	-0.015	0.002	1.58e-15	NA	NA	NA	Medication_unadjusted_only
KDF1	1	Creatinine	1-26952082-T-C	missense_variant	0.0795	dominant	-0.029	0.004	1.58e-15	NA	NA	NA	Medication_unadjusted_only
VSTM4	10	Glycated haemoglobin (HbA1c)	10-49107848-A-G	missense_variant	0.3933	genotypic	-0.018	0.002	1.59e-15	NA	NA	NA	Medication_unadjusted_only
ZNF7	8	Alanine aminotransferase	8-144843216-AACTT-A	splice_region_variant	0.00018	genotypic	-0.651	0.082	1.61e-15	NA	NA	NA	Medication_unadjusted_only
ABCG2	4	Glycated haemoglobin (HbA1c)	4-88131171-G-T	missense_variant	0.1128	genotypic	0.027	0.003	1.62e-15	NA	NA	NA	Medication_unadjusted_only
CTSA	20	HDL-cholesterol	20-45891598-CCTG-C	disruptive_inframe_deletion	0.3627	genotypic	-0.018	0.002	1.62e-15	NA	NA	NA	Medication_unadjusted_only
SOS2	14	Creatinine	14-50188639-G-C	missense_variant	0.0104	genotypic	-0.072	0.009	1.62e-15	NA	NA	NA	Medication_unadjusted_only
ZNF585B	19	Creatinine	19-37186846-T-A	missense_variant	0.3719	genotypic	-0.015	0.002	1.63e-15	NA	NA	NA	Medication_unadjusted_only
UBA7	3	HDL-cholesterol	3-49810190-A-G	splice_region_variant	0.324	genotypic	-0.019	0.002	1.64e-15	NA	NA	NA	Medication_unadjusted_only
FAM83E	19	Apolipoprotein B	19-48613102-T-C	missense_variant	0.2382	genotypic	-0.022	0.003	1.65e-15	-0.026	0.003	1.13e-22	Both
RPL24	3	IGF-1	3-101682404-G-C	missense_variant	0.0732	dominant	-0.036	0.005	1.66e-15	NA	NA	NA	Medication_unadjusted_only
DNAH10	12	Apolipoprotein A	12-123915003-T-C	splice_region_variant	0.1396	genotypic	0.025	0.003	1.71e-15	NA	NA	NA	Medication_unadjusted_only
CDC25A	3	Apolipoprotein A	3-48187876-C-A	missense_variant	0.0149	genotypic	-0.073	0.009	1.72e-15	NA	NA	NA	Medication_unadjusted_only
BCORL1	X	SHBG	X-130013397-G-A	missense_variant	0.1128	genotypic	-0.023	0.003	1.72e-15	NA	NA	NA	Medication_unadjusted_only
DSTYK	1	Aspartate aminotransferase	1-205161285-A-G	missense_variant	0.0923	genotypic	-0.03	0.004	1.75e-15	NA	NA	NA	Medication_unadjusted_only
SLC9B1	4	Glycated haemoglobin (HbA1c)	4-102945323-G-A	splice_region_variant	0.4856	genotypic	-0.017	0.002	1.75e-15	NA	NA	NA	Medication_unadjusted_only
MST1R	3	Apolipoprotein A	3-49898669-T-C	missense_variant	0.4834	genotypic	0.018	0.002	1.78e-15	NA	NA	NA	Medication_unadjusted_only
GOLGB1	3	Phosphate	3-121696867-C-G	missense_variant	0.0125	genotypic	-0.083	0.01	1.81e-15	NA	NA	NA	Medication_unadjusted_only
C4orf36	4	SHBG	4-86887867-C-G	missense_variant	0.1905	genotypic	0.022	0.003	1.83e-15	NA	NA	NA	Medication_unadjusted_only
GSDMB	17	Apolipoprotein A	17-39905943-G-A	missense_variant	0.4679	genotypic	0.018	0.002	1.83e-15	NA	NA	NA	Medication_unadjusted_only
WTAP	6	Lipoprotein A	6-159743764-C-G	missense_variant	0.00028	genotypic	0.99	0.125	1.84e-15	NA	NA	NA	Medication_unadjusted_only
TP53	17	Glycated haemoglobin (HbA1c)	17-7676154-G-C	missense_variant	0.2494	genotypic	0.02	0.003	1.84e-15	NA	NA	NA	Medication_unadjusted_only
ADAMTSL4	1	Apolipoprotein A	1-150553568-G-C	missense_variant	0.4676	genotypic	-0.018	0.002	1.86e-15	NA	NA	NA	Medication_unadjusted_only
PTTG1IP	21	Alanine aminotransferase	21-44851537-C-T	missense_variant	0.4682	genotypic	0.017	0.002	1.87e-15	NA	NA	NA	Medication_unadjusted_only
EVA1A	2	Gamma glutamyltransferase	2-75493442-CGCTGTCGCT-C	conservative_inframe_deletion	0.0489	genotypic	-0.04	0.005	1.88e-15	NA	NA	NA	Medication_unadjusted_only
NFATC3	16	Alkaline phosphatase	16-68138513-A-T	missense_variant&splice_region_variant	0.1128	genotypic	0.028	0.004	1.89e-15	NA	NA	NA	Medication_unadjusted_only
TMED5	1	HDL-cholesterol	1-93154836-G-A	missense_variant	0.3792	genotypic	0.018	0.002	1.94e-15	NA	NA	NA	Medication_unadjusted_only
APOE	19	Glycated haemoglobin (HbA1c)	19-44908684-T-C	missense_variant	0.1544	genotypic	-0.024	0.003	2.01e-15	NA	NA	NA	Medication_unadjusted_only
SLC25A47	14	SHBG	14-100328802-G-T	missense_variant	0.487	genotypic	0.017	0.002	2.05e-15	NA	NA	NA	Medication_unadjusted_only
ZSCAN29	15	Albumin	15-43369604-T-C	splice_acceptor_variant	0.3022	genotypic	0.02	0.003	2.06e-15	NA	NA	NA	Medication_unadjusted_only
TTC19	17	IGF-1	17-16000288-C-A	missense_variant	0.4714	genotypic	0.018	0.002	2.06e-15	NA	NA	NA	Medication_unadjusted_only
AC006254.1	3	Urate	3-52830677-T-G	splice_region_variant	0.2252	genotypic	-0.019	0.002	2.08e-15	-0.019	0.002	8.57e-16	Both
TNFSF12-TNFSF13	17	HDL-cholesterol	17-7559652-A-G	missense_variant	0.2107	genotypic	-0.021	0.003	2.12e-15	NA	NA	NA	Medication_unadjusted_only
CFH	1	SHBG	1-196673103-G-A	missense_variant	0.2277	genotypic	-0.021	0.003	2.16e-15	NA	NA	NA	Medication_unadjusted_only
IP6K2	3	Glycated haemoglobin (HbA1c)	3-48688274-C-T	stop_retained_variant	0.0955	dominant	0.032	0.004	2.17e-15	NA	NA	NA	Medication_unadjusted_only
FRK	6	HDL-cholesterol	6-116003979-C-T	missense_variant	0.4001	genotypic	0.018	0.002	2.2e-15	NA	NA	NA	Medication_unadjusted_only
FGFR4	5	Creatinine	5-177095727-C-T	splice_region_variant	0.3034	genotypic	-0.016	0.002	2.23e-15	NA	NA	NA	Medication_unadjusted_only
CERS2	1	Calcium	1-150968149-T-G	missense_variant	0.2195	genotypic	0.023	0.003	2.23e-15	NA	NA	NA	Medication_unadjusted_only
INS	11	Urate	11-2159843-G-A	missense_variant	0.2257	genotypic	0.019	0.002	2.25e-15	0.019	0.002	6.53e-16	Both
INHBC	12	Glycated haemoglobin (HbA1c)	12-57449928-G-A	missense_variant	0.2412	genotypic	-0.02	0.003	2.28e-15	NA	NA	NA	Medication_unadjusted_only
C2orf73	2	Creatinine	2-54360459-C-T	missense_variant	0.1997	genotypic	0.018	0.002	2.28e-15	NA	NA	NA	Medication_unadjusted_only
ALPK2	18	Gamma glutamyltransferase	18-58481867-T-C	missense_variant	0.188	dominant	-0.025	0.003	2.31e-15	NA	NA	NA	Medication_unadjusted_only
SPCS1	3	Creatinine	3-52706166-C-G	missense_variant	0.4106	genotypic	-0.015	0.002	2.33e-15	NA	NA	NA	Medication_unadjusted_only
PINX1	8	Alkaline phosphatase	8-10765730-T-C	missense_variant	0.0719	genotypic	0.035	0.004	2.35e-15	NA	NA	NA	Medication_unadjusted_only
DTNBP1	6	Alkaline phosphatase	6-15615406-G-A	splice_region_variant	0.1479	genotypic	-0.025	0.003	2.36e-15	NA	NA	NA	Medication_unadjusted_only
MS4A6A	11	C-reactive protein	11-60173126-T-A	missense_variant	0.3768	genotypic	-0.019	0.002	2.39e-15	NA	NA	NA	Medication_unadjusted_only
NR0B2	1	Triglycerides	1-26913429-C-G	missense_variant	0.079	genotypic	0.033	0.004	2.42e-15	NA	NA	NA	Medication_unadjusted_only
HKDC1	10	Glycated haemoglobin (HbA1c)	10-69227268-G-A	missense_variant	0.028	genotypic	0.052	0.007	2.46e-15	NA	NA	NA	Medication_unadjusted_only
TNKS1BP1	11	HDL-cholesterol	11-57302094-T-C	missense_variant	0.0445	dominant	0.043	0.005	2.46e-15	NA	NA	NA	Medication_unadjusted_only
SULF2	20	Apolipoprotein A	20-47736892-C-T	missense_variant	0.2122	genotypic	0.021	0.003	2.52e-15	NA	NA	NA	Medication_unadjusted_only
TET2	4	Glycated haemoglobin (HbA1c)	4-105275672-T-G	missense_variant	0.1226	genotypic	0.026	0.003	2.54e-15	NA	NA	NA	Medication_unadjusted_only
TTLL4	2	Triglycerides	2-218737776-G-C	missense_variant	0.4852	genotypic	-0.018	0.002	2.55e-15	NA	NA	NA	Medication_unadjusted_only
LTN1	21	Alanine aminotransferase	21-28966912-T-C	missense_variant	0.1049	genotypic	-0.028	0.004	2.55e-15	NA	NA	NA	Medication_unadjusted_only
ZNF563	19	Total bilirubin	19-12318968-G-A	stop_gained	0.0129	genotypic	-0.077	0.01	2.56e-15	NA	NA	NA	Medication_unadjusted_only
PMF1	1	Urea	1-156236330-G-A	missense_variant	0.2853	genotypic	-0.019	0.002	2.62e-15	NA	NA	NA	Medication_unadjusted_only
TRIM54	2	Creatinine	2-27305824-T-C	splice_region_variant	0.257	genotypic	0.017	0.002	2.64e-15	NA	NA	NA	Medication_unadjusted_only
APOA4	11	Apolipoprotein B	11-116823155-C-T	missense_variant	0.0161	genotypic	0.073	0.009	2.66e-15	0.103	0.009	4.33e-30	Both
HECTD4	12	Total protein	12-112274967-A-G	splice_region_variant	0.0179	genotypic	-0.072	0.009	2.67e-15	NA	NA	NA	Medication_unadjusted_only
MTX1	1	Phosphate	1-155208991-T-A	missense_variant	0.3976	genotypic	-0.019	0.002	2.71e-15	NA	NA	NA	Medication_unadjusted_only
SPI1	11	Aspartate aminotransferase	11-47358789-G-T	missense_variant	0.4535	genotypic	-0.018	0.002	2.74e-15	NA	NA	NA	Medication_unadjusted_only
SLC34A3	9	Phosphate	9-137232928-G-A	splice_donor_variant	0.00053	dominant	-0.406	0.051	2.77e-15	NA	NA	NA	Medication_unadjusted_only
PFKFB2	1	Creatinine	1-207062609-G-A	missense_variant	0.4076	genotypic	0.015	0.002	2.85e-15	NA	NA	NA	Medication_unadjusted_only
CASC4	15	Alkaline phosphatase	15-44289263-G-A	missense_variant	0.0259	dominant	-0.057	0.007	2.85e-15	NA	NA	NA	Medication_unadjusted_only
CBLC	19	Triglycerides	19-44793549-C-T	missense_variant	0.0351	dominant	0.049	0.006	2.87e-15	NA	NA	NA	Medication_unadjusted_only
SREK1IP1	5	IGF-1	5-64724489-T-G	missense_variant	0.0444	genotypic	0.043	0.005	2.89e-15	NA	NA	NA	Medication_unadjusted_only
EXD1	15	Cystatin C	15-41184011-T-C	missense_variant	0.2653	genotypic	0.019	0.002	2.89e-15	NA	NA	NA	Medication_unadjusted_only
ADCY3	2	IGF-1	2-24918669-A-G	missense_variant	0.4859	genotypic	-0.018	0.002	2.93e-15	NA	NA	NA	Medication_unadjusted_only
PTPA	9	Glycated haemoglobin (HbA1c)	9-129142898-T-G	stop_lost	0.3018	genotypic	-0.019	0.002	3e-15	NA	NA	NA	Medication_unadjusted_only
MPV17L2	19	Alkaline phosphatase	19-18193890-A-G	missense_variant	0.2874	genotypic	-0.02	0.002	3.02e-15	NA	NA	NA	Medication_unadjusted_only
ABCB11	2	Apolipoprotein B	2-168973818-A-G	missense_variant	0.3963	genotypic	0.019	0.002	3.03e-15	0.022	0.002	9.59e-21	Both
ATP11C	X	Glycated haemoglobin (HbA1c)	X-139783193-T-C	missense_variant	0.0014	genotypic	-0.192	0.024	3.08e-15	NA	NA	NA	Medication_unadjusted_only
HYPK	15	Total protein	15-43801729-T-C	missense_variant	0.0925	genotypic	0.032	0.004	3.09e-15	NA	NA	NA	Medication_unadjusted_only
GNL3	3	Creatinine	3-52693241-G-A	missense_variant	0.4096	genotypic	-0.015	0.002	3.14e-15	NA	NA	NA	Medication_unadjusted_only
MTF2	1	HDL-cholesterol	1-93115467-T-C	splice_region_variant	0.3776	genotypic	0.018	0.002	3.23e-15	NA	NA	NA	Medication_unadjusted_only
RAB13	1	C-reactive protein	1-153982170-C-T	missense_variant	0.0424	genotypic	-0.045	0.006	3.23e-15	NA	NA	NA	Medication_unadjusted_only
MLXIPL	7	Albumin	7-73606007-C-G	missense_variant	0.1277	genotypic	-0.028	0.004	3.23e-15	NA	NA	NA	Medication_unadjusted_only
A1CF	10	Gamma glutamyltransferase	10-50814012-C-T	missense_variant	0.0099	genotypic	0.085	0.011	3.28e-15	NA	NA	NA	Medication_unadjusted_only
OBP2B	9	Gamma glutamyltransferase	9-133206442-C-T	missense_variant	0.2118	genotypic	0.021	0.003	3.3e-15	NA	NA	NA	Medication_unadjusted_only
PPP2R3A	3	Total bilirubin	3-136002009-G-T	missense_variant	0.2684	genotypic	0.019	0.002	3.31e-15	NA	NA	NA	Medication_unadjusted_only
CACNA1S	1	Aspartate aminotransferase	1-201047168-G-A	missense_variant	0.1176	genotypic	-0.027	0.003	3.37e-15	NA	NA	NA	Medication_unadjusted_only
PRMT7	16	Creatinine	16-68353470-C-T	missense_variant	0.4507	genotypic	0.015	0.002	3.39e-15	NA	NA	NA	Medication_unadjusted_only
SULF2	20	HDL-cholesterol	20-47736892-C-T	missense_variant	0.2122	genotypic	0.021	0.003	3.39e-15	NA	NA	NA	Medication_unadjusted_only
RALY	20	Alanine aminotransferase	20-34077058-C-CCAG	conservative_inframe_insertion	0.3807	genotypic	-0.018	0.002	3.4e-15	NA	NA	NA	Medication_unadjusted_only
TTLL4	2	IGF-1	2-218737776-G-C	missense_variant	0.4852	dominant	-0.028	0.004	3.42e-15	NA	NA	NA	Medication_unadjusted_only
TUBD1	17	C-reactive protein	17-59886176-A-G	missense_variant	0.4353	dominant	-0.027	0.003	3.45e-15	NA	NA	NA	Medication_unadjusted_only
C20orf173	20	Total cholesterol	20-35528453-T-C	missense_variant&splice_region_variant	0.1493	genotypic	-0.025	0.003	3.47e-15	-0.031	0.003	8.76e-23	Both
HPR	16	Alkaline phosphatase	16-72076642-G-A	missense_variant	0.0314	dominant	-0.052	0.007	3.48e-15	NA	NA	NA	Medication_unadjusted_only
LIME1	20	IGF-1	20-63738644-C-T	missense_variant	0.0806	genotypic	0.032	0.004	3.59e-15	NA	NA	NA	Medication_unadjusted_only
EXOC6	10	Triglycerides	10-92834808-G-A	missense_variant	0.2778	genotypic	-0.02	0.002	3.64e-15	NA	NA	NA	Medication_unadjusted_only
STARD3	17	Calcium	17-39657827-G-A	missense_variant	0.3329	genotypic	0.02	0.003	3.74e-15	NA	NA	NA	Medication_unadjusted_only
MARCH8	10	Alkaline phosphatase	10-45463433-A-C	missense_variant	0.2398	genotypic	-0.021	0.003	3.8e-15	NA	NA	NA	Medication_unadjusted_only
SDCCAG8	1	Creatinine	1-243330605-A-T	missense_variant	0.3011	genotypic	0.016	0.002	3.83e-15	NA	NA	NA	Medication_unadjusted_only
CLASRP	19	Apolipoprotein B	19-45064487-G-GTCCCGC	disruptive_inframe_insertion	0.0073	genotypic	0.107	0.014	3.93e-15	0.111	0.013	1.18e-16	Both
LANCL1	2	Creatinine	2-210455100-T-C	splice_region_variant	0.4312	genotypic	-0.015	0.002	4e-15	NA	NA	NA	Medication_unadjusted_only
WIPI1	17	Creatinine	17-68452981-G-A	missense_variant	0.2265	genotypic	-0.017	0.002	4.03e-15	NA	NA	NA	Medication_unadjusted_only
QSER1	11	Cystatin C	11-32934946-C-T	missense_variant	0.0445	genotypic	-0.04	0.005	4.04e-15	NA	NA	NA	Medication_unadjusted_only
ABO	9	Glucose	9-133257521-T-TC	splice_acceptor_variant	0.3363	dominant	0.027	0.003	4.05e-15	NA	NA	NA	Medication_unadjusted_only
PRAM1	19	HDL-cholesterol	19-8499590-G-T	missense_variant	0.2692	genotypic	0.02	0.002	4.1e-15	NA	NA	NA	Medication_unadjusted_only
ELL3	15	Total protein	15-43776871-G-C	missense_variant	0.0945	genotypic	0.032	0.004	4.18e-15	NA	NA	NA	Medication_unadjusted_only
ADH1A	4	Vitamin D	4-99280138-A-G	splice_region_variant	0.0188	genotypic	0.066	0.008	4.23e-15	NA	NA	NA	Medication_unadjusted_only
PIEZO1	16	Total bilirubin	16-88717174-ATCT-A	disruptive_inframe_deletion	0.00037	dominant	0.443	0.057	4.27e-15	NA	NA	NA	Medication_unadjusted_only
FAM47E	4	Urea	4-76271715-G-A	missense_variant	0.4065	genotypic	0.017	0.002	4.31e-15	NA	NA	NA	Medication_unadjusted_only
BRCA1	17	Aspartate aminotransferase	17-43092919-G-A	missense_variant	0.3349	genotypic	0.018	0.002	4.33e-15	NA	NA	NA	Medication_unadjusted_only
PDIA3	15	Total protein	15-43751595-C-G	missense_variant	0.0928	genotypic	0.032	0.004	4.4e-15	NA	NA	NA	Medication_unadjusted_only
DEF6	6	Aspartate aminotransferase	6-35317943-A-C	missense_variant	0.123	genotypic	0.026	0.003	4.44e-15	NA	NA	NA	Medication_unadjusted_only
ANXA2R	5	IGF-1	5-43039691-T-C	missense_variant	0.3227	genotypic	-0.019	0.002	4.46e-15	NA	NA	NA	Medication_unadjusted_only
PPARA	22	Alkaline phosphatase	22-46231883-C-T	missense_variant	0.0062	dominant	0.113	0.014	4.5e-15	NA	NA	NA	Medication_unadjusted_only
LPA	6	SHBG	6-160531806-G-A	missense_variant	0.2811	genotypic	-0.019	0.002	4.53e-15	NA	NA	NA	Medication_unadjusted_only
HK1	10	Direct bilirubin	10-69343841-C-G	missense_variant	0.389	genotypic	0.019	0.002	4.55e-15	NA	NA	NA	Medication_unadjusted_only
CRIP3	6	Testosterone	6-43305866-A-G	missense_variant	0.3907	genotypic	-0.012	0.001	4.56e-15	NA	NA	NA	Medication_unadjusted_only
L3MBTL3	6	Aspartate aminotransferase	6-130052957-C-A	missense_variant	0.3264	genotypic	-0.018	0.002	4.63e-15	NA	NA	NA	Medication_unadjusted_only
SLC16A2	X	Alkaline phosphatase	X-74421734-T-C	missense_variant	0.4112	recessive	-0.029	0.004	4.71e-15	NA	NA	NA	Medication_unadjusted_only
MADD	11	Glycated haemoglobin (HbA1c)	11-47285079-C-T	stop_gained	0.0628	genotypic	-0.035	0.004	4.75e-15	NA	NA	NA	Medication_unadjusted_only
APOE	19	Urea	19-44908684-T-C	missense_variant	0.1544	genotypic	-0.024	0.003	4.79e-15	NA	NA	NA	Medication_unadjusted_only
CLDN8	21	Urate	21-30215475-A-G	missense_variant	0.2357	genotypic	0.018	0.002	4.8e-15	0.018	0.002	3.54e-15	Both
RREB1	6	SHBG	6-7231610-G-A	missense_variant	0.1171	dominant	-0.029	0.004	4.82e-15	NA	NA	NA	Medication_unadjusted_only
CDKL1	14	SHBG	14-50377538-T-C	splice_region_variant	0.0346	genotypic	0.047	0.006	4.86e-15	NA	NA	NA	Medication_unadjusted_only
BBS2	16	HDL-cholesterol	16-56498694-C-G	splice_acceptor_variant	0.0116	genotypic	0.08	0.01	4.86e-15	NA	NA	NA	Medication_unadjusted_only
PYGM	11	Urate	11-64759751-G-A	stop_gained	0.0041	genotypic	0.12	0.015	4.89e-15	0.123	0.015	6.76e-16	Both
ZPR1	11	Aspartate aminotransferase	11-116784884-G-A	missense_variant	0.0617	genotypic	0.036	0.005	4.93e-15	NA	NA	NA	Medication_unadjusted_only
DDRGK1	20	Gamma glutamyltransferase	20-3190691-C-T	missense_variant	0.1831	genotypic	0.022	0.003	4.98e-15	NA	NA	NA	Medication_unadjusted_only
C15orf39	15	Creatinine	15-75206403-G-C	missense_variant	0.2852	genotypic	-0.016	0.002	5.02e-15	NA	NA	NA	Medication_unadjusted_only
EXOC6	10	IGF-1	10-92834808-G-A	missense_variant	0.2778	genotypic	-0.019	0.002	5.03e-15	NA	NA	NA	Medication_unadjusted_only
ADAMTSL4	1	Creatinine	1-150553568-G-C	missense_variant	0.4676	genotypic	0.014	0.002	5.06e-15	NA	NA	NA	Medication_unadjusted_only
RAB3IL1	11	Triglycerides	11-61908172-T-C	missense_variant	0.1483	genotypic	0.024	0.003	5.08e-15	NA	NA	NA	Medication_unadjusted_only
CYP2W1	7	Apolipoprotein A	7-988812-C-T	missense_variant	0.204	genotypic	-0.021	0.003	5.13e-15	NA	NA	NA	Medication_unadjusted_only
HERC1	15	SHBG	15-63718905-T-C	splice_region_variant	0.3104	genotypic	-0.019	0.002	5.14e-15	NA	NA	NA	Medication_unadjusted_only
APOC3	11	Apolipoprotein B	11-116830638-G-A	splice_donor_variant	0.0023	genotypic	-0.189	0.024	5.23e-15	-0.268	0.024	1.61e-29	Both
VPS11	11	Albumin	11-119081463-A-G	missense_variant	0.4075	genotypic	0.019	0.002	5.26e-15	NA	NA	NA	Medication_unadjusted_only
FRK	6	LDL-cholesterol	6-116003979-C-T	missense_variant	0.4001	genotypic	0.018	0.002	5.26e-15	0.021	0.002	1.19e-19	Both
PPP2R5B	11	Urate	11-64930478-C-T	splice_region_variant	0.0501	dominant	-0.036	0.005	5.31e-15	-0.037	0.005	1.29e-15	Both
SCAP	3	Urate	3-47418189-C-T	missense_variant	0.4245	genotypic	-0.015	0.002	5.31e-15	-0.016	0.002	2.7e-15	Both
SV2C	5	Glycated haemoglobin (HbA1c)	5-76295885-C-G	missense_variant	0.0944	dominant	0.031	0.004	5.37e-15	NA	NA	NA	Medication_unadjusted_only
ZGPAT	20	IGF-1	20-63708763-C-G	missense_variant	0.0807	genotypic	0.032	0.004	5.39e-15	NA	NA	NA	Medication_unadjusted_only
MST1	3	SHBG	3-49685328-C-A	missense_variant	0.0686	dominant	-0.036	0.005	5.47e-15	NA	NA	NA	Medication_unadjusted_only
KDF1	1	Triglycerides	1-26952082-T-C	missense_variant	0.0795	genotypic	0.032	0.004	5.49e-15	NA	NA	NA	Medication_unadjusted_only
TM6SF2	19	Calcium	19-19268740-C-T	missense_variant	0.0743	dominant	0.038	0.005	5.53e-15	NA	NA	NA	Medication_unadjusted_only
SLC22A1	6	Direct bilirubin	6-160139848-CATG-C	disruptive_inframe_deletion	0.1779	genotypic	-0.025	0.003	5.54e-15	NA	NA	NA	Medication_unadjusted_only
IQGAP2	5	Albumin	5-76701084-G-A	missense_variant	0.0443	genotypic	-0.045	0.006	5.71e-15	NA	NA	NA	Medication_unadjusted_only
APOA5	11	Aspartate aminotransferase	11-116791691-G-C	missense_variant	0.0618	genotypic	0.036	0.005	5.78e-15	NA	NA	NA	Medication_unadjusted_only
TMED5	1	Urate	1-93154836-G-A	missense_variant	0.3792	genotypic	-0.016	0.002	5.79e-15	-0.016	0.002	3.02e-15	Both
ANKH	5	Phosphate	5-14751196-C-T	missense_variant	0.007	genotypic	0.109	0.014	5.81e-15	NA	NA	NA	Medication_unadjusted_only
L3MBTL3	6	Alanine aminotransferase	6-130052957-C-A	missense_variant	0.3264	genotypic	-0.018	0.002	5.86e-15	NA	NA	NA	Medication_unadjusted_only
EFCAB13	17	LDL-cholesterol	17-47374528-G-A	missense_variant	0.3889	genotypic	-0.018	0.002	5.91e-15	-0.027	0.002	1.16e-31	Both
DHODH	16	Alkaline phosphatase	16-72023522-C-T	missense_variant	0.0293	dominant	-0.053	0.007	6e-15	NA	NA	NA	Medication_unadjusted_only
CYP2W1	7	C-reactive protein	7-988812-C-T	missense_variant	0.204	genotypic	-0.022	0.003	6.12e-15	NA	NA	NA	Medication_unadjusted_only
AGMAT	1	Urate	1-15583400-A-G	splice_region_variant	0.4441	dominant	0.0235201	0.00301484	6.13615e-15	0.024	0.003	8.42e-16	Both
R3HDM1	2	Total cholesterol	2-135649909-A-G	missense_variant	0.2376	genotypic	0.0204803	0.00262527	6.14658e-15	0.025	0.003	1.15e-21	Both
MMP9	20	Apolipoprotein B	20-46011053-G-T	splice_region_variant	0.1423	dominant	0.029	0.004	6.15e-15	0.032	0.004	7.37e-19	Both
ADRA2B	2	Calcium	2-96115238-CTCCTCCTCT-C	disruptive_inframe_deletion	0.3349	dominant	-0.027	0.003	6.15e-15	NA	NA	NA	Medication_unadjusted_only
ATP23	12	Urate	12-57941843-A-T	missense_variant	0.3289	genotypic	-0.016	0.002	6.27e-15	-0.017	0.002	1.61e-15	Both
SUMO3	21	Gamma glutamyltransferase	21-44813948-G-C	missense_variant	0.316	genotypic	-0.018	0.002	6.35e-15	NA	NA	NA	Medication_unadjusted_only
SLC10A6	4	HDL-cholesterol	4-86848776-T-C	missense_variant	0.1988	dominant	-0.025	0.003	6.38e-15	NA	NA	NA	Medication_unadjusted_only
ACAD10	12	Cystatin C	12-111746282-G-A	missense_variant&splice_region_variant	0.002	genotypic	0.179	0.023	6.56e-15	NA	NA	NA	Medication_unadjusted_only
GABPB2	1	Apolipoprotein A	1-151090481-G-A	missense_variant	0.0796	genotypic	0.032	0.004	6.6e-15	NA	NA	NA	Medication_unadjusted_only
ARMCX4	X	Cystatin C	X-101490838-T-C	missense_variant	0.2831	genotypic	-0.015	0.002	6.67e-15	NA	NA	NA	Medication_unadjusted_only
SLC5A6	2	Albumin	2-27201768-G-A	missense_variant	0.3025	genotypic	-0.02	0.003	6.84e-15	NA	NA	NA	Medication_unadjusted_only
PDLIM4	5	Creatinine	5-132272028-C-T	missense_variant	0.0418	dominant	0.037	0.005	6.88e-15	NA	NA	NA	Medication_unadjusted_only
NYNRIN	14	Total protein	14-24414681-G-A	missense_variant	0.4748	dominant	0.029	0.004	6.94e-15	NA	NA	NA	Medication_unadjusted_only
SLC12A4	16	Alkaline phosphatase	16-67964017-T-C	missense_variant	0.1204	genotypic	0.027	0.003	7.44e-15	NA	NA	NA	Medication_unadjusted_only
EFHD1	2	Direct bilirubin	2-232672415-A-G	missense_variant	0.3795	genotypic	-0.019	0.002	7.67e-15	NA	NA	NA	Medication_unadjusted_only
MAMSTR	19	C-reactive protein	19-48714048-A-G	splice_region_variant	0.331	genotypic	-0.019	0.002	7.88e-15	NA	NA	NA	Medication_unadjusted_only
ANAPC5	12	Alkaline phosphatase	12-121318281-G-A	missense_variant	0.0111	genotypic	0.084	0.011	8.01e-15	NA	NA	NA	Medication_unadjusted_only
CYP19A1	15	Calcium	15-51218505-T-A	missense_variant	0.4702	genotypic	0.019	0.002	8.02e-15	NA	NA	NA	Medication_unadjusted_only
GPX1	3	Creatinine	3-49357401-G-A	missense_variant	0.3039	genotypic	-0.016	0.002	8.05e-15	NA	NA	NA	Medication_unadjusted_only
ANKH	5	Glucose	5-14751196-C-T	missense_variant	0.007	genotypic	-0.11	0.014	8.05e-15	NA	NA	NA	Medication_unadjusted_only
NCOR1	17	IGF-1	17-16070530-A-T	splice_region_variant	0.4657	genotypic	0.017	0.002	8.27e-15	NA	NA	NA	Medication_unadjusted_only
IL12RB1	19	Alanine aminotransferase	19-18086934-T-A	splice_acceptor_variant	0.2115	genotypic	0.021	0.003	8.43e-15	NA	NA	NA	Medication_unadjusted_only
GYPC	2	Glycated haemoglobin (HbA1c)	2-126693938-G-A	missense_variant	0.0148	genotypic	-0.07	0.009	8.86e-15	NA	NA	NA	Medication_unadjusted_only
ABCA6	17	Urate	17-69085137-A-G	missense_variant	0.0224	genotypic	-0.051	0.007	8.96e-15	-0.054	0.007	2.05e-16	Both
LEPR	1	Aspartate aminotransferase	1-65570758-A-G	missense_variant	0.2677	genotypic	0.019	0.002	9.13e-15	NA	NA	NA	Medication_unadjusted_only
TIRAP	11	Total cholesterol	11-126290931-C-T	missense_variant	0.021	genotypic	0.061	0.008	9.16e-15	0.078	0.008	2.52e-23	Both
SLC4A1AP	2	Gamma glutamyltransferase	2-27664167-C-A	missense_variant	0.4255	genotypic	0.017	0.002	9.17e-15	NA	NA	NA	Medication_unadjusted_only
ZPBP2	17	Apolipoprotein A	17-39872381-G-T	missense_variant	0.4849	genotypic	-0.017	0.002	9.17e-15	NA	NA	NA	Medication_unadjusted_only
AP1G1	16	LDL-cholesterol	16-71746582-G-A	splice_region_variant	0.3547	genotypic	0.019	0.002	9.25e-15	0.023	0.002	4.83e-22	Both
TRIM54	2	Albumin	2-27305824-T-C	splice_region_variant	0.257	genotypic	-0.021	0.003	9.27e-15	NA	NA	NA	Medication_unadjusted_only
GSDMA	17	Alkaline phosphatase	17-39965740-G-A	missense_variant	0.4496	genotypic	0.018	0.002	9.4e-15	NA	NA	NA	Medication_unadjusted_only
AP1G1	16	Total cholesterol	16-71746582-G-A	splice_region_variant	0.3547	genotypic	0.018	0.002	9.75e-15	0.023	0.002	8.67e-22	Both
TYRO3	15	HDL-cholesterol	15-41565018-G-A	splice_region_variant	0.3031	genotypic	0.018	0.002	9.77e-15	NA	NA	NA	Medication_unadjusted_only
ANGPTL3	1	LDL-cholesterol	1-62597921-GAACTC-G	frameshift_variant	0.00057	genotypic	-0.373	0.048	9.85e-15	-0.482	0.048	4.77e-24	Both
HSPA4	5	Alkaline phosphatase	5-133091159-GTT-G	splice_region_variant	0.0911	genotypic	-0.031	0.004	9.93e-15	NA	NA	NA	Medication_unadjusted_only
HSD17B13	4	Triglycerides	4-87310240-T-TA	splice_donor_variant	0.2726	genotypic	0.019	0.002	1e-14	NA	NA	NA	Medication_unadjusted_only
SLC22A3	6	LDL-cholesterol	6-160410764-G-A	missense_variant	0.0009	dominant	0.296	0.038	1.01e-14	0.417	0.038	3.2e-28	Both
GABPB2	1	Calcium	1-151090481-G-A	missense_variant	0.0796	dominant	0.036	0.005	1.01e-14	NA	NA	NA	Medication_unadjusted_only
ZBTB4	17	Albumin	17-7463300-T-C	missense_variant	0.1313	genotypic	0.027	0.003	1.03e-14	NA	NA	NA	Medication_unadjusted_only
MYLIP	6	LDL-cholesterol	6-16145094-A-G	missense_variant	0.4624	genotypic	-0.018	0.002	1.05e-14	-0.025	0.002	3.36e-29	Both
CHD9	16	Urea	16-53324527-A-G	missense_variant	0.2965	genotypic	0.019	0.002	1.05e-14	NA	NA	NA	Medication_unadjusted_only
ITIH4	3	Urate	3-52827195-A-T	missense_variant&splice_region_variant	0.216	genotypic	-0.018	0.002	1.06e-14	-0.019	0.002	4.18e-15	Both
TAL1	1	Gamma glutamyltransferase	1-47225896-GCAGA-G	splice_region_variant	0.4541	genotypic	0.017	0.002	1.06e-14	NA	NA	NA	Medication_unadjusted_only
CTSS	1	Calcium	1-150764744-A-G	missense_variant	0.0838	genotypic	0.033	0.004	1.06e-14	NA	NA	NA	Medication_unadjusted_only
ADO	10	SHBG	10-62805174-C-G	missense_variant	0.4449	genotypic	0.017	0.002	1.08e-14	NA	NA	NA	Medication_unadjusted_only
RSRP1	1	Apolipoprotein B	1-25243590-T-C	missense_variant	0.2518	genotypic	-0.02	0.003	1.08e-14	-0.023	0.003	2.03e-18	Both
TOMM40	19	Apolipoprotein B	19-44900801-C-T	missense_variant	0.0018	dominant	0.208	0.027	1.1e-14	0.25	0.027	3.54e-21	Both
BBS4	15	Cystatin C	15-72735137-T-C	missense_variant	0.3641	genotypic	-0.017	0.002	1.1e-14	NA	NA	NA	Medication_unadjusted_only
RGS6	14	C-reactive protein	14-72541470-A-T	missense_variant&splice_region_variant	0.1187	genotypic	0.027	0.004	1.11e-14	NA	NA	NA	Medication_unadjusted_only
KDM4A	1	Alkaline phosphatase	1-43660291-CA-C	splice_acceptor_variant	0.4029	genotypic	-0.018	0.002	1.12e-14	NA	NA	NA	Medication_unadjusted_only
MKRN1	7	Cystatin C	7-140459051-C-G	missense_variant	0.2617	genotypic	-0.018	0.002	1.13e-14	NA	NA	NA	Medication_unadjusted_only
HLX	1	Albumin	1-220880203-T-C	missense_variant	0.2445	genotypic	0.021	0.003	1.13e-14	NA	NA	NA	Medication_unadjusted_only
ALB	4	Total protein	4-73406718-CAT-C	frameshift_variant	5e-05	genotypic	-1.306	0.169	1.14e-14	NA	NA	NA	Medication_unadjusted_only
TM6SF2	19	Creatinine	19-19268740-C-T	missense_variant	0.0743	genotypic	0.027	0.004	1.14e-14	NA	NA	NA	Medication_unadjusted_only
FAM109A	12	Alanine aminotransferase	12-111363022-TGCCACCCCC-T	conservative_inframe_deletion	0.1961	dominant	-0.025	0.003	1.15e-14	NA	NA	NA	Medication_unadjusted_only
MLXIPL	7	Glycated haemoglobin (HbA1c)	7-73606007-C-G	missense_variant	0.1277	genotypic	0.025	0.003	1.16e-14	NA	NA	NA	Medication_unadjusted_only
WDR91	7	Alkaline phosphatase	7-135204389-G-A	missense_variant	0.2672	genotypic	-0.02	0.003	1.17e-14	NA	NA	NA	Medication_unadjusted_only
ZSWIM3	20	HDL-cholesterol	20-45877334-T-C	missense_variant	0.3721	genotypic	-0.017	0.002	1.2e-14	NA	NA	NA	Medication_unadjusted_only
CTLA4	2	Total protein	2-203867991-A-G	missense_variant	0.3838	genotypic	0.019	0.002	1.21e-14	NA	NA	NA	Medication_unadjusted_only
ADAR	1	Albumin	1-154585209-C-T	splice_region_variant	0.4874	genotypic	0.018	0.002	1.23e-14	NA	NA	NA	Medication_unadjusted_only
RIPOR1	16	Apolipoprotein A	16-67544354-C-T	missense_variant	0.0584	genotypic	0.036	0.005	1.23e-14	NA	NA	NA	Medication_unadjusted_only
DCUN1D4	4	Glycated haemoglobin (HbA1c)	4-51886646-A-T	missense_variant	0.2884	genotypic	0.019	0.002	1.23e-14	NA	NA	NA	Medication_unadjusted_only
ACP2	11	Glucose	11-47248704-C-T	missense_variant	0.3007	genotypic	0.02	0.003	1.24e-14	NA	NA	NA	Medication_unadjusted_only
KIF9	3	Urate	3-47240813-G-A	missense_variant	0.4028	genotypic	-0.015	0.002	1.28e-14	-0.015	0.002	8.91e-15	Both
INS	11	Creatinine	11-2159843-G-A	missense_variant	0.2257	genotypic	0.017	0.002	1.3e-14	NA	NA	NA	Medication_unadjusted_only
RTEL1-TNFRSF6B	20	C-reactive protein	20-63678201-C-T	missense_variant	0.3298	genotypic	-0.019	0.002	1.3e-14	NA	NA	NA	Medication_unadjusted_only
RAP1GAP	1	Phosphate	1-21608940-G-T	splice_region_variant	0.4874	genotypic	-0.018	0.002	1.31e-14	NA	NA	NA	Medication_unadjusted_only
FGF21	19	C-reactive protein	19-48758111-T-C	missense_variant	0.3929	genotypic	0.018	0.002	1.31e-14	NA	NA	NA	Medication_unadjusted_only
MLXIPL	7	Testosterone	7-73606007-C-G	missense_variant	0.1277	genotypic	0.017	0.002	1.36e-14	NA	NA	NA	Medication_unadjusted_only
SDR42E1	16	Vitamin D	16-82000205-G-A	stop_gained	0.1336	recessive	-0.094	0.012	1.36e-14	NA	NA	NA	Medication_unadjusted_only
IER5L	9	Glycated haemoglobin (HbA1c)	9-129177740-G-A	missense_variant	0.3144	genotypic	-0.018	0.002	1.39e-14	NA	NA	NA	Medication_unadjusted_only
BCAM	19	C-reactive protein	19-44812188-G-A	missense_variant	0.0329	genotypic	0.049	0.006	1.4e-14	NA	NA	NA	Medication_unadjusted_only
CWF19L1	10	Aspartate aminotransferase	10-100256287-C-T	missense_variant	0.064	genotypic	0.035	0.005	1.42e-14	NA	NA	NA	Medication_unadjusted_only
MUTYH	1	Cystatin C	1-45331833-C-G	missense_variant	0.2525	genotypic	0.018	0.002	1.42e-14	NA	NA	NA	Medication_unadjusted_only
PBRM1	3	Urate	3-52550415-T-TCTC	splice_region_variant	0.4927	genotypic	-0.015	0.002	1.46e-14	-0.015	0.002	6.97e-15	Both
ZSWIM3	20	Triglycerides	20-45877334-T-C	missense_variant	0.3721	genotypic	0.018	0.002	1.46e-14	NA	NA	NA	Medication_unadjusted_only
ACAT2	6	Lipoprotein A	6-159778655-T-C	splice_region_variant	0.2306	genotypic	-0.024	0.003	1.47e-14	NA	NA	NA	Medication_unadjusted_only
OR4X2	11	C-reactive protein	11-48245184-C-G	stop_gained	0.141	genotypic	-0.025	0.003	1.47e-14	NA	NA	NA	Medication_unadjusted_only
SH2B1	16	Total protein	16-28871920-A-G	missense_variant	0.3947	genotypic	0.019	0.002	1.52e-14	NA	NA	NA	Medication_unadjusted_only
SLC10A6	4	Triglycerides	4-86848776-T-C	missense_variant	0.1988	genotypic	0.021	0.003	1.53e-14	NA	NA	NA	Medication_unadjusted_only
SLCO1B1	12	Cystatin C	12-21178615-T-C	missense_variant	0.1476	genotypic	-0.023	0.003	1.54e-14	NA	NA	NA	Medication_unadjusted_only
ITIH3	3	Urate	3-52799865-C-T	missense_variant	0.0556	dominant	0.034	0.004	1.54e-14	0.036	0.004	1.04e-15	Both
INPP5E	9	Total protein	9-136433147-G-GCGCCCACCCCTCCAGCCA	splice_region_variant	0.3031	dominant	-0.026	0.003	1.55e-14	NA	NA	NA	Medication_unadjusted_only
PAFAH1B2	11	Total cholesterol	11-117171661-G-A	missense_variant	0.1008	genotypic	0.0291893	0.00380052	1.59052e-14	0.045	0.004	1.63e-33	Both
DVL2	17	Alanine aminotransferase	17-7226579-G-A	missense_variant	0.0237	genotypic	0.055	0.007	1.6e-14	NA	NA	NA	Medication_unadjusted_only
ADH1B	4	Urate	4-99318162-T-C	missense_variant	0.026	dominant	0.048527	0.0063199	1.61412e-14	0.055	0.006	2.69e-18	Both
GPAM	10	SHBG	10-112180571-T-C	missense_variant	0.2745	genotypic	0.019	0.002	1.64e-14	NA	NA	NA	Medication_unadjusted_only
SNX21	20	Triglycerides	20-45840651-G-A	missense_variant	0.4461	genotypic	0.017	0.002	1.67e-14	NA	NA	NA	Medication_unadjusted_only
HKDC1	10	Alanine aminotransferase	10-69227304-A-G	missense_variant	0.0417	genotypic	-0.041	0.005	1.7e-14	NA	NA	NA	Medication_unadjusted_only
FOLH1	11	IGF-1	11-49206068-A-G	stop_lost	0.2335	genotypic	0.02	0.003	1.71e-14	NA	NA	NA	Medication_unadjusted_only
HNF4A	20	Gamma glutamyltransferase	20-44413724-C-T	missense_variant	0.0303	dominant	0.049	0.006	1.73e-14	NA	NA	NA	Medication_unadjusted_only
EXOC3L4	14	Alkaline phosphatase	14-103100448-C-T	missense_variant	0.245	genotypic	0.02	0.003	1.75e-14	NA	NA	NA	Medication_unadjusted_only
GRB14	2	Triglycerides	2-164619743-A-T	missense_variant	0.329	genotypic	-0.018	0.002	1.77e-14	NA	NA	NA	Medication_unadjusted_only
ADH1B	4	IGF-1	4-99318111-A-G	missense_variant	0.0029	dominant	-0.159	0.021	1.77e-14	NA	NA	NA	Medication_unadjusted_only
TBC1D8	2	Alanine aminotransferase	2-101011463-C-T	missense_variant	0.1393	dominant	-0.027	0.003	1.78e-14	NA	NA	NA	Medication_unadjusted_only
SPOUT1	9	Gamma glutamyltransferase	9-128822790-A-G	missense_variant	0.2533	genotypic	-0.019	0.002	1.79e-14	NA	NA	NA	Medication_unadjusted_only
TBC1D8	2	Aspartate aminotransferase	2-101008009-T-C	missense_variant	0.3292	genotypic	0.018	0.002	1.8e-14	NA	NA	NA	Medication_unadjusted_only
APPL1	3	IGF-1	3-57269656-A-G	missense_variant	0.1961	genotypic	-0.021	0.003	1.81e-14	NA	NA	NA	Medication_unadjusted_only
BRCA2	13	LDL-cholesterol	13-32362509-T-C	splice_region_variant	0.4751	genotypic	0.0176346	0.00230116	1.81587e-14	0.024	0.002	2.06e-26	Both
ADAMTS4	1	Cystatin C	1-161193247-T-C	missense_variant	0.3928	dominant	0.023	0.003	1.83e-14	NA	NA	NA	Medication_unadjusted_only
L3MBTL3	6	IGF-1	6-130052957-C-A	missense_variant	0.3264	genotypic	0.018	0.002	1.84e-14	NA	NA	NA	Medication_unadjusted_only
PSMA1	11	Vitamin D	11-14610961-C-T	splice_region_variant	0.0149	dominant	0.074	0.01	1.88e-14	NA	NA	NA	Medication_unadjusted_only
TNFSF13	17	Albumin	17-7559238-G-A	missense_variant	0.1277	genotypic	0.027	0.004	1.9e-14	NA	NA	NA	Medication_unadjusted_only
LCT	2	Aspartate aminotransferase	2-135798089-T-C	missense_variant	0.194	genotypic	-0.021	0.003	1.98e-14	NA	NA	NA	Medication_unadjusted_only
FCHO2	5	Aspartate aminotransferase	5-73052445-A-G	missense_variant	0.1425	dominant	-0.027	0.004	1.98e-14	NA	NA	NA	Medication_unadjusted_only
YDJC	22	Total cholesterol	22-21628603-C-T	missense_variant	0.1809	genotypic	-0.022	0.003	2.05e-14	-0.026	0.003	1.07e-18	Both
PTPN23	3	SHBG	3-47409921-C-T	splice_region_variant	0.3963	genotypic	0.017	0.002	2.06e-14	NA	NA	NA	Medication_unadjusted_only
ABO	9	Direct bilirubin	9-133257521-T-TC	splice_acceptor_variant	0.3363	dominant	-0.026	0.003	2.11e-14	NA	NA	NA	Medication_unadjusted_only
SLC9A5	16	Apolipoprotein A	16-67270978-G-A	missense_variant&splice_region_variant	0.00011	dominant	-0.825	0.108	2.12e-14	NA	NA	NA	Medication_unadjusted_only
DVL2	17	Aspartate aminotransferase	17-7226579-G-A	missense_variant	0.0237	genotypic	0.055	0.007	2.23e-14	NA	NA	NA	Medication_unadjusted_only
NTN5	19	Alkaline phosphatase	19-48664603-T-G	missense_variant	0.0126	genotypic	0.077	0.01	2.23e-14	NA	NA	NA	Medication_unadjusted_only
SPI1	11	Total protein	11-47358789-G-T	missense_variant	0.4535	genotypic	-0.018	0.002	2.24e-14	NA	NA	NA	Medication_unadjusted_only
SETD2	3	SHBG	3-47083895-G-A	missense_variant	0.4256	genotypic	0.017	0.002	2.24e-14	NA	NA	NA	Medication_unadjusted_only
PPP1R37	19	LDL-cholesterol	19-45141318-G-A	splice_region_variant	0.00059	genotypic	-0.364	0.048	2.27e-14	-0.462	0.047	1.03e-22	Both
SWAP70	11	Direct bilirubin	11-9748015-C-G	missense_variant	0.3533	genotypic	-0.019	0.003	2.31e-14	NA	NA	NA	Medication_unadjusted_only
STKLD1	9	Apolipoprotein B	9-133405414-T-G	missense_variant	0.0908	genotypic	0.031	0.004	2.31e-14	0.044	0.004	3.01e-29	Both
C2orf16	2	Aspartate aminotransferase	2-27578626-T-C	missense_variant	0.2544	genotypic	0.019	0.003	2.44e-14	NA	NA	NA	Medication_unadjusted_only
STRC	15	Total protein	15-43605301-T-C	missense_variant	0.0966	genotypic	0.03	0.004	2.47e-14	NA	NA	NA	Medication_unadjusted_only
IFITM3	11	Alkaline phosphatase	11-320805-G-T	missense_variant	0.0334	dominant	0.049	0.006	2.48e-14	NA	NA	NA	Medication_unadjusted_only
OR4X1	11	C-reactive protein	11-48264354-C-T	missense_variant	0.1397	genotypic	-0.025	0.003	2.52e-14	NA	NA	NA	Medication_unadjusted_only
SH2B3	12	Total protein	12-111446804-T-C	missense_variant	0.4838	genotypic	0.018	0.002	2.53e-14	NA	NA	NA	Medication_unadjusted_only
ARSE	X	SHBG	X-2938114-C-T	missense_variant	0.3402	dominant	-0.024	0.003	2.53e-14	NA	NA	NA	Medication_unadjusted_only
MLIP	6	Gamma glutamyltransferase	6-54124728-G-A	missense_variant	0.366	genotypic	0.017	0.002	2.54e-14	NA	NA	NA	Medication_unadjusted_only
KAT8	16	Gamma glutamyltransferase	16-31130950-A-G	missense_variant	0.3533	genotypic	0.017	0.002	2.55e-14	NA	NA	NA	Medication_unadjusted_only
FAM35A	10	Urate	10-87170492-A-T	missense_variant	0.3736	genotypic	0.015	0.002	2.62e-14	0.016	0.002	1.54e-15	Both
ABCC10	6	Creatinine	6-43433352-C-T	missense_variant	0.00043	dominant	0.339	0.044	2.63e-14	NA	NA	NA	Medication_unadjusted_only
DNAH11	7	LDL-cholesterol	7-21543346-A-T	missense_variant	0.4974	genotypic	0.017	0.002	2.69e-14	0.022	0.002	9.85e-23	Both
PCK1	20	Creatinine	20-57562839-G-C	missense_variant	0.1374	genotypic	-0.02	0.003	2.7e-14	NA	NA	NA	Medication_unadjusted_only
NBR1	17	Aspartate aminotransferase	17-43209941-A-G	missense_variant	0.3301	genotypic	0.018	0.002	2.71e-14	NA	NA	NA	Medication_unadjusted_only
MTMR11	1	Glycated haemoglobin (HbA1c)	1-149934274-T-G	missense_variant	0.0779	dominant	-0.033	0.004	2.71e-14	NA	NA	NA	Medication_unadjusted_only
NBEAL2	3	SHBG	3-46995266-C-G	missense_variant	0.405	genotypic	0.017	0.002	2.74e-14	NA	NA	NA	Medication_unadjusted_only
UBA7	3	Urate	3-49810190-A-G	splice_region_variant	0.324	genotypic	0.016	0.002	2.74e-14	0.016	0.002	7.56e-15	Both
ABCB11	2	LDL-cholesterol	2-168973818-A-G	missense_variant	0.3963	dominant	0.026	0.003	2.74e-14	0.031	0.003	1.19e-20	Both
CTSA	20	Triglycerides	20-45894908-G-A	splice_region_variant	0.3618	genotypic	0.018	0.002	2.79e-14	NA	NA	NA	Medication_unadjusted_only
GLYCTK	3	Triglycerides	3-52291743-A-G	splice_acceptor_variant	0.4971	genotypic	-0.017	0.002	2.82e-14	NA	NA	NA	Medication_unadjusted_only
PDZK1	1	Urate	1-145688000-G-A	stop_gained	0.00016	dominant	-0.599	0.079	2.82e-14	-0.603	0.078	1.34e-14	Both
OR9G4	11	Apolipoprotein A	11-56743684-A-G	missense_variant	0.091	genotypic	0.029	0.004	2.85e-14	NA	NA	NA	Medication_unadjusted_only
RAB38	11	Calcium	11-88175395-G-A	missense_variant	0.2798	genotypic	0.02	0.003	2.87e-14	NA	NA	NA	Medication_unadjusted_only
MST1	3	Cystatin C	3-49684099-G-A	missense_variant	0.2851	genotypic	-0.017	0.002	2.97e-14	NA	NA	NA	Medication_unadjusted_only
ARHGEF19	1	Albumin	1-16207760-C-G	missense_variant	0.2583	genotypic	-0.02	0.003	3.01e-14	NA	NA	NA	Medication_unadjusted_only
HECTD4	12	Aspartate aminotransferase	12-112274967-A-G	splice_region_variant	0.0179	genotypic	-0.064	0.008	3.03e-14	NA	NA	NA	Medication_unadjusted_only
FERMT3	11	Glycated haemoglobin (HbA1c)	11-64220573-G-A	missense_variant	0.0585	genotypic	0.035	0.005	3.03e-14	NA	NA	NA	Medication_unadjusted_only
IGHMBP2	11	HDL-cholesterol	11-68936491-A-G	missense_variant	0.2917	genotypic	-0.018	0.002	3.08e-14	NA	NA	NA	Medication_unadjusted_only
DHDDS	1	IGF-1	1-26460136-G-A	missense_variant	0.2046	dominant	0.025	0.003	3.08e-14	NA	NA	NA	Medication_unadjusted_only
SLC9B1	4	Alkaline phosphatase	4-102945323-G-A	splice_region_variant	0.4856	genotypic	-0.017	0.002	3.09e-14	NA	NA	NA	Medication_unadjusted_only
EP300	22	IGF-1	22-41152004-A-G	missense_variant	0.287	genotypic	-0.019	0.002	3.11e-14	NA	NA	NA	Medication_unadjusted_only
MINDY1	1	HDL-cholesterol	1-151002495-T-A	missense_variant	0.0709	genotypic	0.032	0.004	3.18e-14	NA	NA	NA	Medication_unadjusted_only
CRIP1	14	Calcium	14-105488368-C-T	missense_variant	0.253	genotypic	-0.021	0.003	3.23e-14	NA	NA	NA	Medication_unadjusted_only
ATXN2L	16	Total protein	16-28835545-G-A	splice_acceptor_variant	0.3986	genotypic	0.018	0.002	3.24e-14	NA	NA	NA	Medication_unadjusted_only
RGS9BP	19	Glycated haemoglobin (HbA1c)	19-32676931-C-T	missense_variant	0.027	genotypic	-0.051	0.007	3.35e-14	NA	NA	NA	Medication_unadjusted_only
UBXN10	1	Alkaline phosphatase	1-20190540-T-A	splice_region_variant	0.0033	genotypic	-0.15	0.02	3.39e-14	NA	NA	NA	Medication_unadjusted_only
EIF2B4	2	Total cholesterol	2-27369556-C-T	splice_region_variant	0.3894	genotypic	-0.018	0.002	3.46e-14	-0.028	0.002	2.32e-33	Both
C4orf36	4	HDL-cholesterol	4-86887867-C-G	missense_variant	0.1905	dominant	0.025	0.003	3.48e-14	NA	NA	NA	Medication_unadjusted_only
TMPRSS11E	4	Apolipoprotein B	4-68477569-A-G	missense_variant	0.245	genotypic	0.02	0.003	3.54e-14	0.025	0.003	9.27e-21	Both
ZC2HC1C	14	Alkaline phosphatase	14-75071514-G-T	missense_variant	0.4761	genotypic	-0.017	0.002	3.54e-14	NA	NA	NA	Medication_unadjusted_only
SULT1A2	16	Glycated haemoglobin (HbA1c)	16-28592334-T-G	missense_variant	0.3685	genotypic	0.017	0.002	3.57e-14	NA	NA	NA	Medication_unadjusted_only
WDR72	15	Urea	15-53615751-G-A	missense_variant	0.2236	genotypic	-0.02	0.003	3.59e-14	NA	NA	NA	Medication_unadjusted_only
RREB1	6	Gamma glutamyltransferase	6-7231610-G-A	missense_variant	0.1171	genotypic	0.025	0.003	3.62e-14	NA	NA	NA	Medication_unadjusted_only
MYLIP	6	Apolipoprotein B	6-16145094-A-G	missense_variant	0.4624	genotypic	-0.017	0.002	3.65e-14	-0.024	0.002	1.23e-25	Both
PEAK1	15	Total protein	15-77114772-C-G	missense_variant	0.2774	genotypic	-0.02	0.003	3.65e-14	NA	NA	NA	Medication_unadjusted_only
CCDC57	17	Urea	17-82188213-G-A	splice_region_variant	0.3355	genotypic	-0.018	0.002	3.72e-14	NA	NA	NA	Medication_unadjusted_only
ADH1B	4	LDL-cholesterol	4-99318162-T-C	missense_variant	0.026	dominant	-0.0561657	0.00741978	3.74855e-14	-0.078	0.007	1.76e-26	Both
KIF9	3	Alkaline phosphatase	3-47240813-G-A	missense_variant	0.4028	genotypic	-0.017	0.002	3.78e-14	NA	NA	NA	Medication_unadjusted_only
GAB1	4	Urea	4-143434137-G-C	missense_variant	0.0262	genotypic	-0.052	0.007	3.78e-14	NA	NA	NA	Medication_unadjusted_only
EFCAB8	20	Gamma glutamyltransferase	20-32878728-C-T	missense_variant	0.4335	genotypic	-0.016	0.002	3.85e-14	NA	NA	NA	Medication_unadjusted_only
NEK4	3	Creatinine	3-52763618-G-C	missense_variant	0.3807	genotypic	-0.014	0.002	3.9e-14	NA	NA	NA	Medication_unadjusted_only
ALB	4	Total bilirubin	4-73409401-G-A	missense_variant	3e-05	dominant	1.464	0.194	3.92e-14	NA	NA	NA	Medication_unadjusted_only
GRAMD1A	19	Albumin	19-34996221-G-A	missense_variant	0.1872	dominant	-0.027	0.004	4.04e-14	NA	NA	NA	Medication_unadjusted_only
ZGPAT	20	C-reactive protein	20-63708763-C-G	missense_variant	0.0807	dominant	-0.034	0.004	4.05e-14	NA	NA	NA	Medication_unadjusted_only
OR6Y1	1	Direct bilirubin	1-158547352-C-T	missense_variant	0.234	genotypic	-0.021	0.003	4.09e-14	NA	NA	NA	Medication_unadjusted_only
MYH7B	20	Creatinine	20-34999395-G-C	missense_variant	0.1786	genotypic	0.018	0.002	4.19e-14	NA	NA	NA	Medication_unadjusted_only
ZPBP2	17	IGF-1	17-39872381-G-T	missense_variant	0.4849	genotypic	-0.017	0.002	4.19e-14	NA	NA	NA	Medication_unadjusted_only
MLX	17	C-reactive protein	17-42570011-A-G	missense_variant	0.2843	genotypic	0.019	0.003	4.21e-14	NA	NA	NA	Medication_unadjusted_only
DCAF12	9	Alkaline phosphatase	9-34107507-C-T	missense_variant	0.1268	genotypic	-0.026	0.003	4.23e-14	NA	NA	NA	Medication_unadjusted_only
NYNRIN	14	Alanine aminotransferase	14-24414681-G-A	missense_variant	0.4748	genotypic	0.016	0.002	4.24e-14	NA	NA	NA	Medication_unadjusted_only
KPNB1	17	Glucose	17-47656843-CTTT-C	splice_region_variant	0.4849	genotypic	0.018	0.002	4.25e-14	NA	NA	NA	Medication_unadjusted_only
LMTK2	7	Urate	7-98192803-T-A	missense_variant	0.4623	genotypic	-0.015	0.002	4.28e-14	-0.015	0.002	1.08e-14	Both
SETD2	3	IGF-1	3-47083895-G-A	missense_variant	0.4256	genotypic	-0.017	0.002	4.32e-14	NA	NA	NA	Medication_unadjusted_only
CTLA4	2	IGF-1	2-203867991-A-G	missense_variant	0.3838	genotypic	-0.017	0.002	4.4e-14	NA	NA	NA	Medication_unadjusted_only
TBC1D8	2	Cystatin C	2-101011463-C-T	missense_variant	0.1393	genotypic	0.023	0.003	4.41e-14	NA	NA	NA	Medication_unadjusted_only
APOE	19	Urate	19-44908684-T-C	missense_variant	0.1544	genotypic	-0.02	0.003	4.47e-14	-0.02	0.003	1.7e-13	Both
CGNL1	15	Cystatin C	15-57543705-T-G	missense_variant	0.2529	dominant	-0.022	0.003	4.53e-14	NA	NA	NA	Medication_unadjusted_only
TSPAN6	X	Urate	X-100635207-C-T	missense_variant	0.1634	genotypic	0.017	0.002	4.55e-14	0.017	0.002	3.8e-15	Both
NDUFAF1	15	Cystatin C	15-41396968-C-A	missense_variant	0.2571	genotypic	0.018	0.002	4.62e-14	NA	NA	NA	Medication_unadjusted_only
TP53BP1	15	Total protein	15-43492277-C-T	splice_region_variant	0.1022	genotypic	0.03	0.004	4.63e-14	NA	NA	NA	Medication_unadjusted_only
SEZ6	17	Glycated haemoglobin (HbA1c)	17-28957425-A-G	missense_variant	0.1271	dominant	-0.027	0.004	4.64e-14	NA	NA	NA	Medication_unadjusted_only
PTPMT1	11	Aspartate aminotransferase	11-47565900-C-T	missense_variant	0.0564	dominant	0.038	0.005	4.67e-14	NA	NA	NA	Medication_unadjusted_only
ZNF563	19	Direct bilirubin	19-12318968-G-A	stop_gained	0.0129	genotypic	-0.08	0.011	4.8e-14	NA	NA	NA	Medication_unadjusted_only
STEAP2	7	Glycated haemoglobin (HbA1c)	7-90225132-T-G	missense_variant	0.4553	genotypic	-0.016	0.002	4.86e-14	NA	NA	NA	Medication_unadjusted_only
ACAD11	3	Alkaline phosphatase	3-132619502-T-G	missense_variant	0.1068	dominant	0.03	0.004	4.87e-14	NA	NA	NA	Medication_unadjusted_only
MPI	15	Phosphate	15-74893329-A-G	missense_variant	0.4278	genotypic	-0.018	0.002	4.94e-14	NA	NA	NA	Medication_unadjusted_only
PARP10	8	IGF-1	8-143983700-A-G	missense_variant	0.4301	genotypic	-0.017	0.002	4.94e-14	NA	NA	NA	Medication_unadjusted_only
FDFT1	8	Alkaline phosphatase	8-11809670-C-T	missense_variant	0.19	genotypic	0.022	0.003	5.05e-14	NA	NA	NA	Medication_unadjusted_only
TCIRG1	11	Albumin	11-68041801-C-T	missense_variant	0.0581	genotypic	0.038	0.005	5.07e-14	NA	NA	NA	Medication_unadjusted_only
SEC31B	10	Alkaline phosphatase	10-100505426-G-A	missense_variant	0.2187	genotypic	0.02	0.003	5.09e-14	NA	NA	NA	Medication_unadjusted_only
PCNX3	11	Urate	11-65636180-C-A	missense_variant	0.0551	dominant	-0.034	0.004	5.1e-14	-0.034	0.004	2.63e-14	Both
SH2B1	16	C-reactive protein	16-28871920-A-G	missense_variant	0.3947	genotypic	0.018	0.002	5.12e-14	NA	NA	NA	Medication_unadjusted_only
M6PR	12	HDL-cholesterol	12-8946399-G-GAAC	disruptive_inframe_insertion	0.0953	genotypic	-0.028	0.004	5.15e-14	NA	NA	NA	Medication_unadjusted_only
FYCO1	3	Alkaline phosphatase	3-45968585-C-T	missense_variant	0.2433	genotypic	0.02	0.003	5.19e-14	NA	NA	NA	Medication_unadjusted_only
DNAJC13	3	Apolipoprotein B	3-132516500-A-T	splice_region_variant	0.0539	genotypic	-0.038	0.005	5.24e-14	-0.045	0.005	1.43e-19	Both
WDR91	7	Aspartate aminotransferase	7-135204389-G-A	missense_variant	0.2672	genotypic	-0.019	0.002	5.26e-14	NA	NA	NA	Medication_unadjusted_only
MST1	3	Creatinine	3-49684099-G-A	missense_variant	0.2851	genotypic	-0.015	0.002	5.27e-14	NA	NA	NA	Medication_unadjusted_only
TBC1D8	2	Creatinine	2-101011463-C-T	missense_variant	0.1393	genotypic	0.02	0.003	5.37e-14	NA	NA	NA	Medication_unadjusted_only
MAP1A	15	Testosterone	15-43528519-C-T	missense_variant	0.0255	genotypic	-0.035	0.005	5.43e-14	NA	NA	NA	Medication_unadjusted_only
ACYP1	14	IGF-1	14-75069224-G-A	missense_variant	0.4684	genotypic	-0.017	0.002	5.45e-14	NA	NA	NA	Medication_unadjusted_only
KCNJ11	11	Glucose	11-17387083-C-T	missense_variant	0.3577	genotypic	0.019	0.002	5.5e-14	NA	NA	NA	Medication_unadjusted_only
BSN	3	SHBG	3-49663865-G-A	missense_variant	0.4694	genotypic	0.016	0.002	5.55e-14	NA	NA	NA	Medication_unadjusted_only
SZT2	1	IGF-1	1-43443594-T-C	splice_region_variant	0.4267	genotypic	0.017	0.002	5.59e-14	NA	NA	NA	Medication_unadjusted_only
NRN1L	16	Alkaline phosphatase	16-67886146-G-A	missense_variant	0.1111	genotypic	0.027	0.004	5.63e-14	NA	NA	NA	Medication_unadjusted_only
SPOUT1	9	SHBG	9-128826534-C-G	splice_region_variant	0.2514	genotypic	-0.019	0.003	5.71e-14	NA	NA	NA	Medication_unadjusted_only
PTPN21	14	Creatinine	14-88472308-A-G	missense_variant	0.3341	genotypic	-0.015	0.002	5.73e-14	NA	NA	NA	Medication_unadjusted_only
DUSP23	1	C-reactive protein	1-159781200-C-G	missense_variant	0.0065	dominant	-0.107	0.014	5.74e-14	NA	NA	NA	Medication_unadjusted_only
RPLP0	12	C-reactive protein	12-120199396-G-A	missense_variant	0.1127	genotypic	-0.027	0.004	5.74e-14	NA	NA	NA	Medication_unadjusted_only
ZBTB4	17	Cystatin C	17-7463300-T-C	missense_variant	0.1313	dominant	0.026	0.003	5.74e-14	NA	NA	NA	Medication_unadjusted_only
PTPN23	3	Alkaline phosphatase	3-47409921-C-T	splice_region_variant	0.3963	genotypic	-0.017	0.002	5.8e-14	NA	NA	NA	Medication_unadjusted_only
MSRB1	16	IGF-1	16-1941013-G-A	missense_variant	0.0712	genotypic	-0.032	0.004	6.15e-14	NA	NA	NA	Medication_unadjusted_only
LIPG	18	LDL-cholesterol	18-49583585-A-G	missense_variant	0.0132	dominant	0.076	0.01	6.26e-14	0.098	0.01	2.75e-22	Both
ITSN2	2	Glycated haemoglobin (HbA1c)	2-24208315-C-T	missense_variant	0.2669	genotypic	0.018	0.002	6.46e-14	NA	NA	NA	Medication_unadjusted_only
SLC30A10	1	HDL-cholesterol	1-219928157-G-A	missense_variant	0.0012	dominant	-0.237	0.032	6.53e-14	NA	NA	NA	Medication_unadjusted_only
PEX10	1	Alkaline phosphatase	1-2405838-C-T	splice_region_variant	0.1084	genotypic	-0.027	0.004	6.63e-14	NA	NA	NA	Medication_unadjusted_only
GLI1	12	Apolipoprotein A	12-57472038-G-C	missense_variant	0.3177	genotypic	-0.018	0.002	6.64e-14	NA	NA	NA	Medication_unadjusted_only
INPP5E	9	C-reactive protein	9-136433147-G-GCGCCCACCCCTCCAGCCA	splice_region_variant	0.3031	genotypic	0.019	0.003	6.64e-14	NA	NA	NA	Medication_unadjusted_only
MINDY1	1	Calcium	1-151002495-T-A	missense_variant	0.0709	dominant	0.037	0.005	6.84e-14	NA	NA	NA	Medication_unadjusted_only
PPP1R15A	19	Alkaline phosphatase	19-48874661-G-T	missense_variant	0.1755	genotypic	-0.022	0.003	6.85e-14	NA	NA	NA	Medication_unadjusted_only
ASB15	7	Glycated haemoglobin (HbA1c)	7-123629064-G-C	missense_variant	0.3197	genotypic	0.017	0.002	6.87e-14	NA	NA	NA	Medication_unadjusted_only
TET2	4	Glucose	4-105275672-T-G	missense_variant	0.1226	genotypic	0.027	0.004	6.92e-14	NA	NA	NA	Medication_unadjusted_only
SLC18A1	8	Triglycerides	8-20180955-T-G	missense_variant	0.3625	genotypic	-0.017	0.002	6.93e-14	NA	NA	NA	Medication_unadjusted_only
BTNL9	5	HDL-cholesterol	5-181050253-AC-A	frameshift_variant	0.0122	recessive	-0.81	0.108	6.94e-14	NA	NA	NA	Medication_unadjusted_only
ATXN7	3	Creatinine	3-63982224-A-G	missense_variant	0.1392	genotypic	0.02	0.003	6.98e-14	NA	NA	NA	Medication_unadjusted_only
MARC1	1	Aspartate aminotransferase	1-220796686-A-G	missense_variant	0.2973	genotypic	-0.018	0.002	7.03e-14	NA	NA	NA	Medication_unadjusted_only
INHBC	12	Apolipoprotein B	12-57449928-G-A	missense_variant	0.2412	genotypic	-0.02	0.003	7.2e-14	-0.026	0.003	2.44e-23	Both
ZHX3	20	IGF-1	20-41203988-T-C	missense_variant	0.1987	genotypic	-0.021	0.003	7.31e-14	NA	NA	NA	Medication_unadjusted_only
IFT172	2	Total cholesterol	2-27453420-A-T	missense_variant	0.389	genotypic	-0.017	0.002	7.31e-14	-0.028	0.002	1.2e-33	Both
FGFR4	5	Cystatin C	5-177095727-C-T	splice_region_variant	0.3034	genotypic	-0.017	0.002	7.44e-14	NA	NA	NA	Medication_unadjusted_only
GABPB2	1	Glycated haemoglobin (HbA1c)	1-151090481-G-A	missense_variant	0.0796	genotypic	-0.03	0.004	7.48e-14	NA	NA	NA	Medication_unadjusted_only
NEK9	14	Alkaline phosphatase	14-75107384-C-T	missense_variant	0.4756	genotypic	-0.017	0.002	7.55e-14	NA	NA	NA	Medication_unadjusted_only
HMGA2	12	Glycated haemoglobin (HbA1c)	12-65838575-T-A	splice_region_variant	0.0184	genotypic	0.061	0.008	7.56e-14	NA	NA	NA	Medication_unadjusted_only
YLPM1	14	HDL-cholesterol	14-74809376-C-G	splice_region_variant	0.4596	dominant	0.025	0.003	7.66e-14	NA	NA	NA	Medication_unadjusted_only
SIPA1	11	SHBG	11-65641466-C-T	missense_variant	0.1367	genotypic	0.024	0.003	7.78e-14	NA	NA	NA	Medication_unadjusted_only
DNAJC13	3	LDL-cholesterol	3-132516500-A-T	splice_region_variant	0.0539	genotypic	-0.038	0.005	7.78e-14	-0.048	0.005	1.72e-21	Both
LRRC24	8	SHBG	8-144522536-T-G	missense_variant	0.4865	genotypic	0.016	0.002	7.82e-14	NA	NA	NA	Medication_unadjusted_only
ZNF285	19	Triglycerides	19-44386807-C-G	missense_variant	0.0016	dominant	-0.21	0.028	7.87e-14	NA	NA	NA	Medication_unadjusted_only
PEPD	19	Alkaline phosphatase	19-33387931-G-A	missense_variant	0.2602	genotypic	-0.019	0.003	7.96e-14	NA	NA	NA	Medication_unadjusted_only
FRK	6	C-reactive protein	6-116003979-C-T	missense_variant	0.4001	genotypic	0.017	0.002	8.06e-14	NA	NA	NA	Medication_unadjusted_only
CPN1	10	Phosphate	10-100069757-C-T	missense_variant	0.0455	genotypic	-0.042	0.006	8.09e-14	NA	NA	NA	Medication_unadjusted_only
CTSH	15	Aspartate aminotransferase	15-78944951-C-T	missense_variant&splice_region_variant	0.1027	genotypic	0.027	0.004	8.09e-14	NA	NA	NA	Medication_unadjusted_only
SRSF9	12	C-reactive protein	12-120469506-T-A	missense_variant	0.0392	dominant	-0.045	0.006	8.17e-14	NA	NA	NA	Medication_unadjusted_only
CAPN2	1	Gamma glutamyltransferase	1-223766378-A-C	missense_variant	0.2414	genotypic	-0.019	0.003	8.24e-14	NA	NA	NA	Medication_unadjusted_only
ASGR2	17	SHBG	17-7102145-C-T	missense_variant	0.00011	dominant	-0.797	0.107	8.27e-14	NA	NA	NA	Medication_unadjusted_only
IL12RB1	19	SHBG	19-18086934-T-A	splice_acceptor_variant	0.2115	dominant	-0.024	0.003	8.68e-14	NA	NA	NA	Medication_unadjusted_only
SPSB3	16	IGF-1	16-1778029-G-A	missense_variant	0.0065	genotypic	-0.103	0.014	8.7e-14	NA	NA	NA	Medication_unadjusted_only
TMBIM1	2	Glycated haemoglobin (HbA1c)	2-218282080-G-A	missense_variant	0.438	genotypic	-0.016	0.002	8.77e-14	NA	NA	NA	Medication_unadjusted_only
DUSP11	2	Cystatin C	2-73780009-T-C	missense_variant	0.3409	genotypic	-0.016	0.002	8.8e-14	NA	NA	NA	Medication_unadjusted_only
BAZ1B	7	C-reactive protein	7-73442719-A-G	splice_region_variant	0.1947	genotypic	-0.021	0.003	8.93e-14	NA	NA	NA	Medication_unadjusted_only
FAM109A	12	Urate	12-111363022-TGCCACCCCC-T	conservative_inframe_deletion	0.1961	dominant	-0.022	0.003	8.94e-14	-0.022	0.003	1.4e-14	Both
GRK2	11	Urate	11-67283222-G-C	missense_variant	3e-05	dominant	-1.264	0.17	8.99e-14	-1.266	0.169	6.14e-14	Both
OR10R2	1	Total bilirubin	1-158480592-C-T	missense_variant	0.452	genotypic	-0.016	0.002	9.31e-14	NA	NA	NA	Medication_unadjusted_only
COG5	7	Cystatin C	7-107548274-G-T	splice_region_variant	0.2862	genotypic	-0.017	0.002	9.42e-14	NA	NA	NA	Medication_unadjusted_only
RREB1	6	Alanine aminotransferase	6-7247111-C-A	missense_variant	0.1828	genotypic	-0.021	0.003	9.59e-14	NA	NA	NA	Medication_unadjusted_only
AKAP13	15	Glycated haemoglobin (HbA1c)	15-85580133-G-A	missense_variant	0.2348	genotypic	-0.019	0.003	9.62e-14	NA	NA	NA	Medication_unadjusted_only
NAP1L4	11	Aspartate aminotransferase	11-2978277-G-T	splice_region_variant	0.2899	genotypic	-0.018	0.002	9.9e-14	NA	NA	NA	Medication_unadjusted_only
PTPN12	7	Creatinine	7-77635823-G-A	missense_variant	0.0812	dominant	0.027	0.004	9.94e-14	NA	NA	NA	Medication_unadjusted_only
CATSPER2	15	Total protein	15-43647444-C-T	missense_variant	0.0959	genotypic	0.03	0.004	1e-13	NA	NA	NA	Medication_unadjusted_only
AMIGO1	1	Apolipoprotein B	1-109507558-C-T	missense_variant	0.0069	dominant	-0.104	0.014	1.01e-13	-0.122	0.014	6.1e-19	Both
KCNH6	17	IGF-1	17-63545691-C-T	missense_variant	0.2465	genotypic	0.019	0.003	1.01e-13	NA	NA	NA	Medication_unadjusted_only
ALDOB	9	Creatinine	9-101427574-C-G	missense_variant	0.0055	genotypic	-0.093	0.012	1.02e-13	NA	NA	NA	Medication_unadjusted_only
DYNLRB1	20	HDL-cholesterol	20-34516787-G-C	missense_variant	0.3023	genotypic	0.018	0.002	1.02e-13	NA	NA	NA	Medication_unadjusted_only
FNBP4	11	HDL-cholesterol	11-47767179-G-C	missense_variant	0.0229	dominant	0.055	0.007	1.04e-13	NA	NA	NA	Medication_unadjusted_only
NUP160	11	HDL-cholesterol	11-47835701-T-C	missense_variant	0.4548	genotypic	0.016	0.002	1.05e-13	NA	NA	NA	Medication_unadjusted_only
ATRAID	2	Testosterone	2-27216883-G-T	missense_variant	0.0473	genotypic	0.026	0.003	1.06e-13	NA	NA	NA	Medication_unadjusted_only
SLCO1B3	12	Alanine aminotransferase	12-20875274-G-C	missense_variant	0.1451	dominant	0.026	0.003	1.08e-13	NA	NA	NA	Medication_unadjusted_only
LRRC45	17	Alanine aminotransferase	17-82028280-C-T	missense_variant	0.1076	recessive	0.107	0.014	1.09e-13	NA	NA	NA	Medication_unadjusted_only
GPT	8	SHBG	8-144504344-C-A	missense_variant	0.4677	genotypic	0.016	0.002	1.09e-13	NA	NA	NA	Medication_unadjusted_only
R3HDM1	2	HDL-cholesterol	2-135636088-A-G	missense_variant&splice_region_variant	0.1145	dominant	0.028	0.004	1.1e-13	NA	NA	NA	Medication_unadjusted_only
SHBG	17	Albumin	17-7633209-G-A	missense_variant	0.1253	genotypic	0.026	0.004	1.1e-13	NA	NA	NA	Medication_unadjusted_only
VTN	17	Apolipoprotein B	17-28367840-G-A	missense_variant	0.4749	genotypic	0.017	0.002	1.11e-13	0.021	0.002	2.44e-20	Both
SLC22A3	6	Total cholesterol	6-160410764-G-A	missense_variant	0.0009	dominant	0.28	0.038	1.12e-13	0.388	0.037	3.66e-25	Both
TACC3	4	Gamma glutamyltransferase	4-1727829-G-A	missense_variant	0.1888	dominant	0.024	0.003	1.13e-13	NA	NA	NA	Medication_unadjusted_only
TULP2	19	Alkaline phosphatase	19-48881996-C-G	splice_region_variant	0.1651	genotypic	-0.023	0.003	1.15e-13	NA	NA	NA	Medication_unadjusted_only
FCER1A	1	C-reactive protein	1-159307899-C-A	missense_variant	0.0113	dominant	0.081	0.011	1.16e-13	NA	NA	NA	Medication_unadjusted_only
GSTA2	6	Triglycerides	6-52752933-C-G	missense_variant	0.4024	genotypic	0.017	0.002	1.19e-13	NA	NA	NA	Medication_unadjusted_only
PLCB3	11	Glycated haemoglobin (HbA1c)	11-64263769-C-T	missense_variant	0.0632	genotypic	0.033	0.004	1.2e-13	NA	NA	NA	Medication_unadjusted_only
GSTA2	6	Urea	6-52752933-C-G	missense_variant	0.4024	genotypic	-0.017	0.002	1.2e-13	NA	NA	NA	Medication_unadjusted_only
JAK2	9	Direct bilirubin	9-5073770-G-T	missense_variant	0.00024	genotypic	0.538	0.073	1.2e-13	NA	NA	NA	Medication_unadjusted_only
TET1	10	Creatinine	10-68572915-T-A	missense_variant	0.152	genotypic	0.019	0.003	1.21e-13	NA	NA	NA	Medication_unadjusted_only
ZNF704	8	SHBG	8-80821492-C-A	missense_variant	0.1416	genotypic	0.023	0.003	1.24e-13	NA	NA	NA	Medication_unadjusted_only
ATXN2L	16	C-reactive protein	16-28835925-T-C	splice_region_variant	0.4065	genotypic	0.017	0.002	1.25e-13	NA	NA	NA	Medication_unadjusted_only
PLCE1	10	Alkaline phosphatase	10-94279840-G-C	missense_variant	0.434	dominant	-0.025	0.003	1.28e-13	NA	NA	NA	Medication_unadjusted_only
ZNF233	19	Total cholesterol	19-44274642-CG-C	frameshift_variant	0.1177	dominant	-0.029	0.004	1.3e-13	-0.036	0.004	6.52e-21	Both
ADH1C	4	C-reactive protein	4-99339632-T-C	missense_variant	0.4157	genotypic	0.017	0.002	1.3e-13	NA	NA	NA	Medication_unadjusted_only
FUT6	19	Alkaline phosphatase	19-5831829-C-T	missense_variant	0.0417	recessive	0.284	0.038	1.31e-13	NA	NA	NA	Medication_unadjusted_only
FUT2	19	Aspartate aminotransferase	19-48703728-G-A	missense_variant	0.4647	genotypic	-0.016	0.002	1.31e-13	NA	NA	NA	Medication_unadjusted_only
ABCA6	17	Alkaline phosphatase	17-69085137-A-G	missense_variant	0.0224	genotypic	0.056	0.008	1.33e-13	NA	NA	NA	Medication_unadjusted_only
GPN1	2	Aspartate aminotransferase	2-27629051-G-A	missense_variant	0.251	genotypic	0.019	0.003	1.33e-13	NA	NA	NA	Medication_unadjusted_only
TNFAIP6	2	Creatinine	2-151370056-A-G	missense_variant	0.1325	dominant	0.022	0.003	1.34e-13	NA	NA	NA	Medication_unadjusted_only
SLC15A2	3	Urate	3-121929321-G-A	missense_variant	0.476	genotypic	0.014	0.002	1.34e-13	0.014	0.002	9.98e-14	Both
CUBN	10	Urate	10-16890385-G-A	missense_variant	0.0141	genotypic	0.061	0.008	1.36e-13	0.062	0.008	3.46e-14	Both
TEX35	1	HDL-cholesterol	1-178514096-G-A	missense_variant	0.4182	genotypic	0.016	0.002	1.36e-13	NA	NA	NA	Medication_unadjusted_only
CTSS	1	Cystatin C	1-150764744-A-G	missense_variant	0.0838	genotypic	-0.028	0.004	1.37e-13	NA	NA	NA	Medication_unadjusted_only
ABCA5	17	Apolipoprotein A	17-69253570-C-T	splice_region_variant	0.0248	dominant	-0.054	0.007	1.37e-13	NA	NA	NA	Medication_unadjusted_only
KCNJ13	2	Cystatin C	2-232768750-G-A	missense_variant	0.3628	genotypic	-0.016	0.002	1.38e-13	NA	NA	NA	Medication_unadjusted_only
ERLIN1	10	Direct bilirubin	10-100152307-T-C	missense_variant	0.4976	genotypic	-0.018	0.002	1.4e-13	NA	NA	NA	Medication_unadjusted_only
PGGHG	11	Glycated haemoglobin (HbA1c)	11-293001-A-AG	splice_region_variant	0.4045	genotypic	-0.016	0.002	1.42e-13	NA	NA	NA	Medication_unadjusted_only
FRK	6	Calcium	6-116003979-C-T	missense_variant	0.4001	genotypic	0.018	0.002	1.42e-13	NA	NA	NA	Medication_unadjusted_only
BAAT	9	C-reactive protein	9-101368187-C-G	missense_variant	0.1562	genotypic	0.023	0.003	1.43e-13	NA	NA	NA	Medication_unadjusted_only
DNAH11	7	Total cholesterol	7-21543346-A-T	missense_variant	0.4974	genotypic	0.017	0.002	1.43e-13	0.021	0.002	2.43e-21	Both
DPP3	11	Apolipoprotein B	11-66486614-G-T	missense_variant	0.2411	genotypic	-0.02	0.003	1.44e-13	-0.024	0.003	6.25e-19	Both
MLH3	14	IGF-1	14-75047125-G-A	missense_variant	0.468	genotypic	-0.016	0.002	1.45e-13	NA	NA	NA	Medication_unadjusted_only
TMPRSS11E	4	HDL-cholesterol	4-68477569-A-G	missense_variant	0.245	dominant	0.023	0.003	1.49e-13	NA	NA	NA	Medication_unadjusted_only
CTSS	1	Aspartate aminotransferase	1-150755063-G-A	missense_variant	0.3551	genotypic	-0.017	0.002	1.49e-13	NA	NA	NA	Medication_unadjusted_only
ARHGAP9	12	Apolipoprotein A	12-57475799-T-C	missense_variant	0.3187	genotypic	-0.018	0.002	1.52e-13	NA	NA	NA	Medication_unadjusted_only
SLC5A6	2	Alkaline phosphatase	2-27201768-G-A	missense_variant	0.3025	dominant	-0.024	0.003	1.57e-13	NA	NA	NA	Medication_unadjusted_only
AFMID	17	Glycated haemoglobin (HbA1c)	17-78204884-C-T	missense_variant	0.0943	dominant	0.03	0.004	1.59e-13	NA	NA	NA	Medication_unadjusted_only
SCYL1	11	Creatinine	11-65537838-G-T	missense_variant	0.0077	dominant	-0.078	0.011	1.6e-13	NA	NA	NA	Medication_unadjusted_only
ALB	4	Direct bilirubin	4-73409401-G-A	missense_variant	3e-05	dominant	1.448	0.196	1.61e-13	NA	NA	NA	Medication_unadjusted_only
ERBB2	17	Cystatin C	17-39723335-A-G	missense_variant	0.2451	genotypic	0.018	0.002	1.63e-13	NA	NA	NA	Medication_unadjusted_only
P2RX7	12	Alanine aminotransferase	12-121177300-G-A	missense_variant	0.3968	dominant	0.023	0.003	1.66e-13	NA	NA	NA	Medication_unadjusted_only
DMPK	19	Total cholesterol	19-45772718-G-C	missense_variant	0.1128	genotypic	-0.026	0.004	1.69e-13	-0.034	0.004	1.82e-21	Both
ABCA6	17	Apolipoprotein A	17-69085137-A-G	missense_variant	0.0224	dominant	-0.056	0.008	1.7e-13	NA	NA	NA	Medication_unadjusted_only
IRF3	19	Albumin	19-49659652-C-G	missense_variant	0.3183	genotypic	-0.019	0.003	1.71e-13	NA	NA	NA	Medication_unadjusted_only
FABP1	2	Alanine aminotransferase	2-88124547-T-C	missense_variant	0.3072	genotypic	-0.017	0.002	1.71e-13	NA	NA	NA	Medication_unadjusted_only
SPC25	2	Glycated haemoglobin (HbA1c)	2-168871559-GAAA-G	splice_region_variant	0.1707	genotypic	0.021	0.003	1.72e-13	NA	NA	NA	Medication_unadjusted_only
AGBL5	2	Triglycerides	2-27070121-G-A	missense_variant	0.0122	genotypic	0.075	0.01	1.8e-13	NA	NA	NA	Medication_unadjusted_only
KISS1	1	Testosterone	1-204190659-G-C	missense_variant	0.2471	dominant	0.015	0.002	1.82e-13	NA	NA	NA	Medication_unadjusted_only
YY1	14	Cystatin C	14-100239450-GCCA-G	disruptive_inframe_deletion	0.0536	genotypic	-0.034	0.005	1.83e-13	NA	NA	NA	Medication_unadjusted_only
DPH1	17	Total protein	17-2041747-A-G	missense_variant	0.2317	genotypic	0.021	0.003	1.84e-13	NA	NA	NA	Medication_unadjusted_only
TSKS	19	Total protein	19-49748165-C-T	missense_variant	0.0285	dominant	0.054	0.007	1.88e-13	NA	NA	NA	Medication_unadjusted_only
GSTA2	6	Cystatin C	6-52752933-C-G	missense_variant	0.4024	genotypic	-0.016	0.002	1.89e-13	NA	NA	NA	Medication_unadjusted_only
USP34	2	Total protein	2-61301164-T-TA	splice_region_variant	0.3821	genotypic	0.018	0.002	1.91e-13	NA	NA	NA	Medication_unadjusted_only
SLC39A13	11	Apolipoprotein A	11-47410152-A-G	missense_variant	0.1432	genotypic	0.023	0.003	1.91e-13	NA	NA	NA	Medication_unadjusted_only
IZUMO1	19	Triglycerides	19-48740963-G-A	missense_variant	0.4272	genotypic	-0.017	0.002	1.94e-13	NA	NA	NA	Medication_unadjusted_only
AC084125.2	8	SHBG	8-144498892-T-C	splice_region_variant	0.4656	genotypic	0.016	0.002	1.95e-13	NA	NA	NA	Medication_unadjusted_only
LARGE2	11	HDL-cholesterol	11-45928877-T-A	missense_variant	0.0437	dominant	0.04	0.006	1.96e-13	NA	NA	NA	Medication_unadjusted_only
LIME1	20	C-reactive protein	20-63738644-C-T	missense_variant	0.0806	dominant	-0.033	0.004	1.97e-13	NA	NA	NA	Medication_unadjusted_only
TM9SF4	20	Cystatin C	20-32155193-G-T	splice_region_variant	0.1366	genotypic	-0.022	0.003	2.01e-13	NA	NA	NA	Medication_unadjusted_only
CCDC137	17	Creatinine	17-81671775-C-T	missense_variant	0.165	dominant	-0.021	0.003	2.01e-13	NA	NA	NA	Medication_unadjusted_only
TRIM54	2	Apolipoprotein B	2-27305824-T-C	splice_region_variant	0.257	genotypic	-0.019	0.003	2.02e-13	-0.027	0.003	4.47e-25	Both
APOH	17	Lipoprotein A	17-66214462-A-C	missense_variant	0.0295	dominant	0.058	0.008	2.08e-13	NA	NA	NA	Medication_unadjusted_only
VPS11	11	Total protein	11-119081463-A-G	missense_variant	0.4075	genotypic	0.018	0.002	2.08e-13	NA	NA	NA	Medication_unadjusted_only
ABCC8	11	Glucose	11-17396930-C-A	missense_variant	0.3588	genotypic	0.018	0.002	2.09e-13	NA	NA	NA	Medication_unadjusted_only
HOXA13	7	Creatinine	7-27199582-G-T	missense_variant	0.0222	genotypic	-0.046	0.006	2.15e-13	NA	NA	NA	Medication_unadjusted_only
GSDMB	17	IGF-1	17-39905964-C-T	missense_variant	0.4918	genotypic	0.016	0.002	2.17e-13	NA	NA	NA	Medication_unadjusted_only
TRIM5	11	LDL-cholesterol	11-5679844-C-A	missense_variant	0.068	dominant	0.035	0.005	2.18e-13	0.054	0.005	5.5e-30	Both
TRIOBP	22	Albumin	22-37723206-G-A	missense_variant	0.3803	genotypic	0.018	0.002	2.19e-13	NA	NA	NA	Medication_unadjusted_only
AHSA1	14	IGF-1	14-77465674-A-C	splice_region_variant	0.4711	genotypic	-0.016	0.002	2.2e-13	NA	NA	NA	Medication_unadjusted_only
MLXIP	12	Urate	12-122133442-A-G	missense_variant	0.4041	genotypic	0.015	0.002	2.2e-13	0.015	0.002	1.47e-14	Both
PRR12	19	Total protein	19-49601640-C-T	missense_variant	0.0277	dominant	-0.054	0.007	2.21e-13	NA	NA	NA	Medication_unadjusted_only
PKHD1	6	Cystatin C	6-51627086-T-C	missense_variant	0.4495	genotypic	0.015	0.002	2.21e-13	NA	NA	NA	Medication_unadjusted_only
MAMSTR	19	Aspartate aminotransferase	19-48714048-A-G	splice_region_variant	0.331	genotypic	-0.017	0.002	2.21e-13	NA	NA	NA	Medication_unadjusted_only
MARC1	1	Albumin	1-220796686-A-G	missense_variant	0.2973	genotypic	-0.019	0.003	2.25e-13	NA	NA	NA	Medication_unadjusted_only
GCM2	6	Calcium	6-10877164-C-T	missense_variant	0.001	dominant	0.279	0.038	2.26e-13	NA	NA	NA	Medication_unadjusted_only
SPATA7	14	Creatinine	14-88396185-G-A	splice_donor_variant	0.3329	genotypic	-0.014	0.002	2.28e-13	NA	NA	NA	Medication_unadjusted_only
FCGR3A	1	Total protein	1-161543083-T-A	missense_variant	0.009	genotypic	-0.091	0.012	2.28e-13	NA	NA	NA	Medication_unadjusted_only
SHROOM3	4	Cystatin C	4-76739578-C-G	missense_variant	0.3832	genotypic	0.016	0.002	2.32e-13	NA	NA	NA	Medication_unadjusted_only
LARP1B	4	Alkaline phosphatase	4-128179488-G-A	missense_variant	0.3578	genotypic	0.017	0.002	2.33e-13	NA	NA	NA	Medication_unadjusted_only
ATP6V1B1	2	Cystatin C	2-70935956-T-C	start_lost	0.4448	dominant	-0.023	0.003	2.35e-13	NA	NA	NA	Medication_unadjusted_only
TBKBP1	17	Total cholesterol	17-47696706-T-C	splice_region_variant	0.4133	genotypic	-0.017	0.002	2.38e-13	-0.026	0.002	3.25e-29	Both
CDA	1	Apolipoprotein A	1-20589208-A-C	missense_variant	0.3453	dominant	-0.023	0.003	2.39e-13	NA	NA	NA	Medication_unadjusted_only
BSN	3	Creatinine	3-49651777-G-A	missense_variant	0.2907	genotypic	-0.015	0.002	2.4e-13	NA	NA	NA	Medication_unadjusted_only
IPP	1	Creatinine	1-45729703-T-C	missense_variant	0.2979	genotypic	0.015	0.002	2.41e-13	NA	NA	NA	Medication_unadjusted_only
PHF23	17	Alkaline phosphatase	17-7236751-G-A	missense_variant	3e-05	dominant	1.433	0.196	2.46e-13	NA	NA	NA	Medication_unadjusted_only
EXOC3L1	16	HDL-cholesterol	16-67184472-T-G	missense_variant	0.0669	genotypic	0.032	0.004	2.46e-13	NA	NA	NA	Medication_unadjusted_only
WIPI1	17	Glucose	17-68452981-G-A	missense_variant	0.2265	genotypic	0.021	0.003	2.46e-13	NA	NA	NA	Medication_unadjusted_only
TPCN2	11	Creatinine	11-69063896-G-A	missense_variant&splice_region_variant	0.1057	genotypic	-0.022	0.003	2.47e-13	NA	NA	NA	Medication_unadjusted_only
APOE	19	SHBG	19-44908684-T-C	missense_variant	0.1544	genotypic	0.022	0.003	2.52e-13	NA	NA	NA	Medication_unadjusted_only
MLH3	14	Alkaline phosphatase	14-75047125-G-A	missense_variant	0.468	genotypic	0.017	0.002	2.53e-13	NA	NA	NA	Medication_unadjusted_only
AC026954.2	17	Alanine aminotransferase	17-7317878-C-T	missense_variant	0.0291	genotypic	0.047	0.006	2.59e-13	NA	NA	NA	Medication_unadjusted_only
PDIA3	15	IGF-1	15-43751595-C-G	missense_variant	0.0928	genotypic	-0.028	0.004	2.6e-13	NA	NA	NA	Medication_unadjusted_only
NINL	20	C-reactive protein	20-25476413-GCTCCCA-G	conservative_inframe_deletion	0.437	genotypic	0.017	0.002	2.62e-13	NA	NA	NA	Medication_unadjusted_only
NUSAP1	15	Cystatin C	15-41380186-A-G	stop_retained_variant	0.2526	genotypic	0.017	0.002	2.64e-13	NA	NA	NA	Medication_unadjusted_only
EPHA1	7	Calcium	7-143395176-G-A	missense_variant	0.0509	genotypic	0.04	0.005	2.64e-13	NA	NA	NA	Medication_unadjusted_only
ZGPAT	20	Creatinine	20-63708763-C-G	missense_variant	0.0807	genotypic	0.025	0.003	2.67e-13	NA	NA	NA	Medication_unadjusted_only
LACTB	15	Apolipoprotein A	15-63141567-G-A	missense_variant	0.3176	genotypic	-0.017	0.002	2.67e-13	NA	NA	NA	Medication_unadjusted_only
BAZ1B	7	Apolipoprotein B	7-73442719-A-G	splice_region_variant	0.1947	dominant	-0.025	0.003	2.75e-13	-0.032	0.003	1.15e-21	Both
WDR91	7	Alanine aminotransferase	7-135204389-G-A	missense_variant	0.2672	dominant	-0.022	0.003	2.77e-13	NA	NA	NA	Medication_unadjusted_only
NUDT19	19	Creatinine	19-32692385-G-A	missense_variant	0.1634	genotypic	0.018	0.002	2.78e-13	NA	NA	NA	Medication_unadjusted_only
BDP1	5	Aspartate aminotransferase	5-71502714-A-G	missense_variant	0.0884	dominant	0.03	0.004	2.88e-13	NA	NA	NA	Medication_unadjusted_only
SERPINA5	14	SHBG	14-94587675-A-G	missense_variant	0.0993	dominant	-0.029	0.004	2.92e-13	NA	NA	NA	Medication_unadjusted_only
MYO1H	12	Apolipoprotein A	12-109445569-T-C	missense_variant	0.3616	genotypic	-0.017	0.002	2.95e-13	NA	NA	NA	Medication_unadjusted_only
PPP1R15A	19	Gamma glutamyltransferase	19-48873325-G-A	missense_variant	0.1454	genotypic	-0.022	0.003	2.95e-13	NA	NA	NA	Medication_unadjusted_only
FSIP1	15	Alanine aminotransferase	15-39618203-G-A	missense_variant	0.1228	dominant	0.027	0.004	2.96e-13	NA	NA	NA	Medication_unadjusted_only
PDE7A	8	Creatinine	8-65779776-C-T	missense_variant	0.0626	dominant	0.029	0.004	2.97e-13	NA	NA	NA	Medication_unadjusted_only
MADD	11	Triglycerides	11-47285034-G-A	missense_variant	0.1745	genotypic	-0.021	0.003	2.97e-13	NA	NA	NA	Medication_unadjusted_only
UPK1A	19	IGF-1	19-35678012-T-C	missense_variant	0.4822	genotypic	0.016	0.002	2.99e-13	NA	NA	NA	Medication_unadjusted_only
CD109	6	Phosphate	6-73783709-A-C	missense_variant&splice_region_variant	0.486	genotypic	-0.017	0.002	3e-13	NA	NA	NA	Medication_unadjusted_only
KIAA2012	2	Cystatin C	2-202099794-G-C	missense_variant&splice_region_variant	0.1501	genotypic	0.021	0.003	3.05e-13	NA	NA	NA	Medication_unadjusted_only
CST9L	20	Cystatin C	20-23566072-C-T	missense_variant	0.0085	genotypic	0.083	0.011	3.05e-13	NA	NA	NA	Medication_unadjusted_only
BBS1	11	Apolipoprotein B	11-66521262-G-C	splice_region_variant	0.2374	genotypic	-0.02	0.003	3.11e-13	-0.023	0.003	1.84e-18	Both
SLC5A6	2	Testosterone	2-27201768-G-A	missense_variant	0.3025	genotypic	0.012	0.002	3.12e-13	NA	NA	NA	Medication_unadjusted_only
OR10X1	1	Total bilirubin	1-158579702-C-T	stop_gained	0.4616	genotypic	-0.016	0.002	3.14e-13	NA	NA	NA	Medication_unadjusted_only
ACSL5	10	Triglycerides	10-112409518-A-G	missense_variant	0.1156	genotypic	-0.025	0.003	3.2e-13	NA	NA	NA	Medication_unadjusted_only
GIPR	19	Creatinine	19-45678134-G-C	missense_variant	0.1935	dominant	0.02	0.003	3.23e-13	NA	NA	NA	Medication_unadjusted_only
STRC	15	IGF-1	15-43605301-T-C	missense_variant	0.0966	dominant	-0.03	0.004	3.28e-13	NA	NA	NA	Medication_unadjusted_only
TCHH	1	Gamma glutamyltransferase	1-152111563-G-T	missense_variant	0.0293	genotypic	0.046	0.006	3.32e-13	NA	NA	NA	Medication_unadjusted_only
APOC3	11	LDL-cholesterol	11-116830638-G-A	splice_donor_variant	0.0023	genotypic	-0.175	0.024	3.36e-13	-0.268	0.024	2.03e-29	Both
CLASRP	19	C-reactive protein	19-45064487-G-GTCCCGC	disruptive_inframe_insertion	0.0073	dominant	-0.098	0.014	3.4e-13	NA	NA	NA	Medication_unadjusted_only
FAM114A2	5	Apolipoprotein A	5-154033830-C-T	missense_variant	0.3677	genotypic	0.017	0.002	3.4e-13	NA	NA	NA	Medication_unadjusted_only
KIAA0100	17	Glycated haemoglobin (HbA1c)	17-28628312-A-C	missense_variant	0.0862	genotypic	-0.028	0.004	3.44e-13	NA	NA	NA	Medication_unadjusted_only
ELL3	15	IGF-1	15-43776871-G-C	missense_variant	0.0945	genotypic	-0.028	0.004	3.53e-13	NA	NA	NA	Medication_unadjusted_only
DYNLRB1	20	Alanine aminotransferase	20-34516787-G-C	missense_variant	0.3023	genotypic	-0.017	0.002	3.55e-13	NA	NA	NA	Medication_unadjusted_only
NUP160	11	Apolipoprotein A	11-47835701-T-C	missense_variant	0.4548	genotypic	0.016	0.002	3.6e-13	NA	NA	NA	Medication_unadjusted_only
MUS81	11	HDL-cholesterol	11-65860863-G-A	missense_variant	0.3326	genotypic	-0.017	0.002	3.63e-13	NA	NA	NA	Medication_unadjusted_only
SLC22A4	5	Urate	5-132327369-T-C	missense_variant	0.367	genotypic	-0.015	0.002	3.63e-13	-0.015	0.002	2.03e-13	Both
SLC39A8	4	Urate	4-102267552-C-T	missense_variant	0.0744	genotypic	-0.027	0.004	3.66e-13	-0.027	0.004	2.12e-13	Both
RTEL1	20	Creatinine	20-63694757-A-C	missense_variant	0.2494	genotypic	-0.015	0.002	3.68e-13	NA	NA	NA	Medication_unadjusted_only
HYPK	15	IGF-1	15-43801729-T-C	missense_variant	0.0925	genotypic	-0.028	0.004	3.72e-13	NA	NA	NA	Medication_unadjusted_only
NINL	20	Cystatin C	20-25503987-G-A	missense_variant	0.042	dominant	-0.039	0.005	3.72e-13	NA	NA	NA	Medication_unadjusted_only
CERS2	1	Aspartate aminotransferase	1-150967881-G-T	splice_region_variant	0.3498	genotypic	-0.017	0.002	3.75e-13	NA	NA	NA	Medication_unadjusted_only
SIRT3	11	Glycated haemoglobin (HbA1c)	11-236091-G-A	missense_variant	0.1384	genotypic	0.023	0.003	3.75e-13	NA	NA	NA	Medication_unadjusted_only
IFT140	16	IGF-1	16-1584384-C-T	missense_variant	0.0643	dominant	0.035	0.005	3.76e-13	NA	NA	NA	Medication_unadjusted_only
ZNF112	19	Total cholesterol	19-44327836-T-G	missense_variant	0.122	dominant	-0.028	0.004	3.78e-13	-0.036	0.004	1.89e-21	Both
FAM109A	12	Aspartate aminotransferase	12-111363022-TGCCACCCCC-T	conservative_inframe_deletion	0.1961	dominant	-0.024	0.003	3.79e-13	NA	NA	NA	Medication_unadjusted_only
SLC22A1	6	Total bilirubin	6-160139848-CATG-C	disruptive_inframe_deletion	0.1779	dominant	-0.024	0.003	3.8e-13	NA	NA	NA	Medication_unadjusted_only
RAB3IL1	11	HDL-cholesterol	11-61908172-T-C	missense_variant	0.1483	dominant	-0.025	0.003	3.8e-13	NA	NA	NA	Medication_unadjusted_only
CARF	2	Apolipoprotein B	2-202982094-A-T	missense_variant	0.1269	genotypic	-0.025	0.003	3.82e-13	-0.032	0.003	5.65e-21	Both
WIPI1	17	Phosphate	17-68452981-G-A	missense_variant	0.2265	genotypic	-0.02	0.003	3.84e-13	NA	NA	NA	Medication_unadjusted_only
FAM186A	12	SHBG	12-50353134-A-G	missense_variant	0.347	genotypic	0.017	0.002	3.84e-13	NA	NA	NA	Medication_unadjusted_only
LCMT2	15	SHBG	15-43330067-C-A	missense_variant	0.0953	dominant	-0.029	0.004	3.84e-13	NA	NA	NA	Medication_unadjusted_only
APOE	19	Vitamin D	19-44908822-C-T	missense_variant	0.08	genotypic	0.031	0.004	3.84e-13	NA	NA	NA	Medication_unadjusted_only
CALR	19	Glycated haemoglobin (HbA1c)	19-12943967-G-T	missense_variant	0.4116	genotypic	-0.016	0.002	3.88e-13	NA	NA	NA	Medication_unadjusted_only
NECTIN2	19	Apolipoprotein B	19-44888269-G-A	missense_variant	0.00024	dominant	-0.545	0.075	3.89e-13	-0.59	0.074	1.3e-15	Both
CD3EAP	19	Apolipoprotein B	19-45409231-CAAG-C	disruptive_inframe_deletion	0.2254	genotypic	-0.02	0.003	3.9e-13	-0.024	0.003	1.32e-18	Both
C10orf71	10	Calcium	10-49326554-G-A	missense_variant	0.4502	genotypic	0.017	0.002	3.9e-13	NA	NA	NA	Medication_unadjusted_only
AKR1C4	10	Testosterone	10-5205821-C-G	missense_variant	0.1525	genotypic	-0.015	0.002	3.94e-13	NA	NA	NA	Medication_unadjusted_only
GIPC2	1	Creatinine	1-78119402-T-C	missense_variant	0.2059	genotypic	-0.017	0.002	3.96e-13	NA	NA	NA	Medication_unadjusted_only
SH2B3	12	Apolipoprotein A	12-111446804-T-C	missense_variant	0.4838	genotypic	-0.016	0.002	4.02e-13	NA	NA	NA	Medication_unadjusted_only
CYP2C18	10	Total bilirubin	10-94733301-C-T	missense_variant	0.1463	genotypic	-0.022	0.003	4.02e-13	NA	NA	NA	Medication_unadjusted_only
DNAH11	7	Apolipoprotein B	7-21543346-A-T	missense_variant	0.4974	genotypic	0.017	0.002	4.04e-13	0.021	0.002	5.06e-20	Both
CHMP4C	8	Phosphate	8-81758536-G-A	missense_variant	0.0678	genotypic	0.034	0.005	4.07e-13	NA	NA	NA	Medication_unadjusted_only
RP1L1	8	Aspartate aminotransferase	8-10608972-G-A	missense_variant	0.4915	genotypic	-0.016	0.002	4.1e-13	NA	NA	NA	Medication_unadjusted_only
RREB1	6	IGF-1	6-7247111-C-A	missense_variant	0.1828	genotypic	0.021	0.003	4.14e-13	NA	NA	NA	Medication_unadjusted_only
COL7A1	3	Glycated haemoglobin (HbA1c)	3-48579780-A-G	splice_region_variant	0.0043	dominant	0.121	0.017	4.23e-13	NA	NA	NA	Medication_unadjusted_only
EPB41	1	Glycated haemoglobin (HbA1c)	1-29035826-C-T	stop_gained	1e-05	dominant	-2.42	0.334	4.24e-13	NA	NA	NA	Medication_unadjusted_only
PLCE1	10	Calcium	10-94279840-G-C	missense_variant	0.434	genotypic	-0.018	0.002	4.26e-13	NA	NA	NA	Medication_unadjusted_only
COG5	7	Calcium	7-107548274-G-T	splice_region_variant	0.2862	genotypic	-0.019	0.003	4.3e-13	NA	NA	NA	Medication_unadjusted_only
GSTM4	1	IGF-1	1-109657530-A-G	splice_region_variant	0.0241	genotypic	-0.052	0.007	4.32e-13	NA	NA	NA	Medication_unadjusted_only
DYNLRB1	20	Apolipoprotein A	20-34516787-G-C	missense_variant	0.3023	genotypic	0.017	0.002	4.37e-13	NA	NA	NA	Medication_unadjusted_only
ABO	9	Urea	9-133257521-T-TC	splice_acceptor_variant	0.3363	dominant	0.023	0.003	4.4e-13	NA	NA	NA	Medication_unadjusted_only
KIF27	9	SHBG	9-83903881-T-C	missense_variant	0.1373	genotypic	-0.023	0.003	4.44e-13	NA	NA	NA	Medication_unadjusted_only
PAH	12	IGF-1	12-102912801-C-T	missense_variant	0.00071	dominant	0.301	0.041	4.46e-13	NA	NA	NA	Medication_unadjusted_only
IZUMO1	19	Aspartate aminotransferase	19-48740963-G-A	missense_variant	0.4272	genotypic	-0.016	0.002	4.49e-13	NA	NA	NA	Medication_unadjusted_only
PLSCR3	17	Testosterone	17-7390396-C-T	missense_variant	0.142	genotypic	-0.015	0.002	4.49e-13	NA	NA	NA	Medication_unadjusted_only
CASC4	15	Gamma glutamyltransferase	15-44289263-G-A	missense_variant	0.0259	dominant	-0.05	0.007	4.52e-13	NA	NA	NA	Medication_unadjusted_only
CD68	17	Cystatin C	17-7580783-C-A	missense_variant&splice_region_variant	0.1746	dominant	0.023	0.003	4.52e-13	NA	NA	NA	Medication_unadjusted_only
OGFOD2	12	IGF-1	12-122976737-G-A	missense_variant	0.034	genotypic	-0.044	0.006	4.58e-13	NA	NA	NA	Medication_unadjusted_only
SREBF1	17	Triglycerides	17-17813348-G-C	missense_variant	0.0589	dominant	0.036	0.005	4.67e-13	NA	NA	NA	Medication_unadjusted_only
TRIM64C	11	C-reactive protein	11-49059013-A-C	missense_variant	0.1403	genotypic	-0.024	0.003	4.67e-13	NA	NA	NA	Medication_unadjusted_only
ZBTB42	14	SHBG	14-104801597-G-A	missense_variant	0.1109	genotypic	0.025	0.003	4.69e-13	NA	NA	NA	Medication_unadjusted_only
CES3	16	Apolipoprotein A	16-66963853-T-C	missense_variant	0.0118	genotypic	-0.074	0.01	4.73e-13	NA	NA	NA	Medication_unadjusted_only
FBXL19	16	Total protein	16-30924760-G-A	missense_variant	0.237	genotypic	0.02	0.003	4.76e-13	NA	NA	NA	Medication_unadjusted_only
TTN	2	Creatinine	2-178681132-C-T	missense_variant	0.3137	genotypic	0.014	0.002	4.77e-13	NA	NA	NA	Medication_unadjusted_only
BTNL9	5	Apolipoprotein A	5-181050253-AC-A	frameshift_variant	0.0122	recessive	-0.791	0.109	4.79e-13	NA	NA	NA	Medication_unadjusted_only
DNA2	10	Glycated haemoglobin (HbA1c)	10-68471797-G-A	missense_variant	0.0017	genotypic	-0.194	0.027	4.8e-13	NA	NA	NA	Medication_unadjusted_only
RECQL4	8	SHBG	8-144511903-G-A	missense_variant&splice_region_variant	0.465	genotypic	0.016	0.002	4.94e-13	NA	NA	NA	Medication_unadjusted_only
ARL6IP4	12	Alanine aminotransferase	12-122981564-C-T	splice_region_variant	0.2865	dominant	-0.022	0.003	4.95e-13	NA	NA	NA	Medication_unadjusted_only
LIME1	20	Creatinine	20-63738644-C-T	missense_variant	0.0806	genotypic	0.024	0.003	4.97e-13	NA	NA	NA	Medication_unadjusted_only
FAM109B	22	Creatinine	22-42077856-C-G	missense_variant	0.224	genotypic	-0.016	0.002	5.04e-13	NA	NA	NA	Medication_unadjusted_only
CPS1	2	Alkaline phosphatase	2-210675783-C-A	missense_variant	0.3134	dominant	-0.023	0.003	5.05e-13	NA	NA	NA	Medication_unadjusted_only
STAB1	3	Triglycerides	3-52523992-T-C	missense_variant	0.4412	genotypic	0.016	0.002	5.05e-13	NA	NA	NA	Medication_unadjusted_only
THADA	2	Cystatin C	2-43292838-C-T	missense_variant	0.1282	dominant	0.025	0.003	5.09e-13	NA	NA	NA	Medication_unadjusted_only
PIK3R3	1	Creatinine	1-46055887-A-T	missense_variant	0.2947	genotypic	0.015	0.002	5.11e-13	NA	NA	NA	Medication_unadjusted_only
EFNA3	1	Urate	1-155086187-G-A	missense_variant	0.1372	genotypic	-0.021	0.003	5.12e-13	-0.021	0.003	1.19e-13	Both
LCN8	9	Creatinine	9-136755309-C-T	missense_variant	0.00097	dominant	0.215	0.03	5.14e-13	NA	NA	NA	Medication_unadjusted_only
MITF	3	Cystatin C	3-69964940-G-A	missense_variant	0.0041	genotypic	0.118	0.016	5.18e-13	NA	NA	NA	Medication_unadjusted_only
TSPAN10	17	Gamma glutamyltransferase	17-81647906-T-TTAAC	frameshift_variant	0.3559	genotypic	0.016	0.002	5.32e-13	NA	NA	NA	Medication_unadjusted_only
ELMO3	16	HDL-cholesterol	16-67199340-G-A	missense_variant	0.0297	genotypic	0.046	0.006	5.46e-13	NA	NA	NA	Medication_unadjusted_only
MAPKBP1	15	HDL-cholesterol	15-41813720-C-G	missense_variant	0.371	genotypic	0.016	0.002	5.48e-13	NA	NA	NA	Medication_unadjusted_only
TMEM171	5	Gamma glutamyltransferase	5-73123790-C-A	missense_variant	0.2456	genotypic	-0.018	0.002	5.49e-13	NA	NA	NA	Medication_unadjusted_only
SCAF1	19	Albumin	19-49657834-A-G	missense_variant	0.0721	genotypic	0.033	0.005	5.5e-13	NA	NA	NA	Medication_unadjusted_only
CERS2	1	Gamma glutamyltransferase	1-150967882-C-T	splice_region_variant	0.3498	genotypic	0.016	0.002	5.5e-13	NA	NA	NA	Medication_unadjusted_only
SPEM2	17	Albumin	17-7425815-G-A	missense_variant	0.1851	genotypic	0.022	0.003	5.67e-13	NA	NA	NA	Medication_unadjusted_only
SPEN	1	Gamma glutamyltransferase	1-15929512-T-C	missense_variant	0.4295	genotypic	0.016	0.002	5.67e-13	NA	NA	NA	Medication_unadjusted_only
PGM1	1	Gamma glutamyltransferase	1-63648630-T-C	missense_variant	0.1895	genotypic	0.02	0.003	5.69e-13	NA	NA	NA	Medication_unadjusted_only
MYO5C	15	Glycated haemoglobin (HbA1c)	15-52225517-C-T	missense_variant	0.1048	genotypic	-0.026	0.004	5.69e-13	NA	NA	NA	Medication_unadjusted_only
MACF1	1	Albumin	1-39357360-A-AT	splice_region_variant	0.2043	genotypic	-0.021	0.003	5.71e-13	NA	NA	NA	Medication_unadjusted_only
TOP1MT	8	HDL-cholesterol	8-143317895-C-T	splice_region_variant	0.2894	genotypic	0.017	0.002	5.72e-13	NA	NA	NA	Medication_unadjusted_only
NPAS2	2	Aspartate aminotransferase	2-100977729-C-T	missense_variant	0.1763	dominant	-0.024	0.003	5.77e-13	NA	NA	NA	Medication_unadjusted_only
RASGRP2	11	Urate	11-64730141-G-C	missense_variant	0.0037	genotypic	-0.116	0.016	5.8e-13	-0.113	0.016	1.32e-12	Both
AKR1C3	10	SHBG	10-5094459-C-G	missense_variant	0.3874	genotypic	0.016	0.002	5.91e-13	NA	NA	NA	Medication_unadjusted_only
M6PR	12	Apolipoprotein A	12-8946399-G-GAAC	disruptive_inframe_insertion	0.0953	genotypic	-0.027	0.004	6e-13	NA	NA	NA	Medication_unadjusted_only
SPG7	16	Total protein	16-89530813-A-G	missense_variant	0.4163	genotypic	0.017	0.002	6.08e-13	NA	NA	NA	Medication_unadjusted_only
PPP2R3A	3	Cystatin C	3-136001698-A-G	missense_variant	0.322	genotypic	-0.016	0.002	6.09e-13	NA	NA	NA	Medication_unadjusted_only
CEP70	3	Glycated haemoglobin (HbA1c)	3-138570379-C-T	missense_variant	0.4502	genotypic	0.016	0.002	6.16e-13	NA	NA	NA	Medication_unadjusted_only
FAM46D	X	Cystatin C	X-80443094-C-G	missense_variant	0.2826	genotypic	-0.014	0.002	6.21e-13	NA	NA	NA	Medication_unadjusted_only
KIF9	3	IGF-1	3-47240813-G-A	missense_variant	0.4028	genotypic	-0.016	0.002	6.22e-13	NA	NA	NA	Medication_unadjusted_only
FRK	6	Cystatin C	6-116003979-C-T	missense_variant	0.4001	genotypic	0.015	0.002	6.24e-13	NA	NA	NA	Medication_unadjusted_only
NCAN	19	Calcium	19-19219115-C-T	missense_variant	0.075	dominant	0.035	0.005	6.51e-13	NA	NA	NA	Medication_unadjusted_only
NEK8	17	Glycated haemoglobin (HbA1c)	17-28738193-T-C	missense_variant	0.0885	genotypic	-0.028	0.004	6.52e-13	NA	NA	NA	Medication_unadjusted_only
PTPN23	3	Urate	3-47409921-C-T	splice_region_variant	0.3963	genotypic	-0.014	0.002	6.53e-13	-0.014	0.002	3.38e-13	Both
WDR12	2	Apolipoprotein B	2-202901033-T-C	missense_variant	0.1249	genotypic	-0.025	0.003	6.6e-13	-0.032	0.003	1.94e-20	Both
GCAT	22	Albumin	22-37809982-T-C	missense_variant	0.2967	genotypic	0.019	0.003	6.64e-13	NA	NA	NA	Medication_unadjusted_only
TM6SF2	19	C-reactive protein	19-19268740-C-T	missense_variant	0.0743	genotypic	0.031	0.004	6.78e-13	NA	NA	NA	Medication_unadjusted_only
STRA6	15	Creatinine	15-74195628-A-T	missense_variant	0.2164	genotypic	-0.016	0.002	6.97e-13	NA	NA	NA	Medication_unadjusted_only
NYNRIN	14	LDL-cholesterol	14-24414681-G-A	missense_variant	0.4748	genotypic	0.016	0.002	6.97e-13	0.023	0.002	5.56e-24	Both
VSTM4	10	Phosphate	10-49107848-A-G	missense_variant	0.3933	genotypic	-0.017	0.002	7.03e-13	NA	NA	NA	Medication_unadjusted_only
CD19	16	Glycated haemoglobin (HbA1c)	16-28933075-C-G	missense_variant	0.325	genotypic	0.017	0.002	7.08e-13	NA	NA	NA	Medication_unadjusted_only
DRC3	17	Phosphate	17-17994425-T-C	splice_region_variant	0.3045	genotypic	0.018	0.003	7.1e-13	NA	NA	NA	Medication_unadjusted_only
KLF1	19	Glycated haemoglobin (HbA1c)	19-12885926-A-G	missense_variant	0.2971	genotypic	0.017	0.002	7.18e-13	NA	NA	NA	Medication_unadjusted_only
FNBP4	11	Apolipoprotein A	11-47767111-CGGTGGT-C	conservative_inframe_deletion	0.4527	genotypic	0.016	0.002	7.21e-13	NA	NA	NA	Medication_unadjusted_only
GPSM1	9	Glucose	9-136340958-C-T	missense_variant	0.239	genotypic	-0.02	0.003	7.22e-13	NA	NA	NA	Medication_unadjusted_only
HAVCR2	5	Total cholesterol	5-157104725-C-A	missense_variant	0.1823	genotypic	-0.021	0.003	7.29e-13	-0.025	0.003	7.72e-18	Both
WFDC8	20	Triglycerides	20-45555736-T-C	missense_variant	0.4313	genotypic	-0.016	0.002	7.31e-13	NA	NA	NA	Medication_unadjusted_only
MAST3	19	Alanine aminotransferase	19-18144549-G-A	missense_variant	0.468	genotypic	0.016	0.002	7.31e-13	NA	NA	NA	Medication_unadjusted_only
ITIH4	3	Creatinine	3-52818522-G-T	missense_variant	0.2583	genotypic	-0.015	0.002	7.32e-13	NA	NA	NA	Medication_unadjusted_only
P2RX4	12	C-reactive protein	12-121228843-A-G	missense_variant	0.1137	genotypic	-0.026	0.004	7.37e-13	NA	NA	NA	Medication_unadjusted_only
GCNT4	5	Apolipoprotein B	5-75029077-C-T	missense_variant	0.2621	genotypic	0.019	0.003	7.38e-13	0.022	0.003	3.73e-17	Both
DYNLRB1	20	Creatinine	20-34516787-G-C	missense_variant	0.3023	genotypic	-0.014	0.002	7.45e-13	NA	NA	NA	Medication_unadjusted_only
CTSS	1	Gamma glutamyltransferase	1-150755063-G-A	missense_variant	0.3551	genotypic	0.016	0.002	7.52e-13	NA	NA	NA	Medication_unadjusted_only
FBXL19	16	IGF-1	16-30924760-G-A	missense_variant	0.237	genotypic	-0.019	0.003	7.68e-13	NA	NA	NA	Medication_unadjusted_only
CLDN24	4	Gamma glutamyltransferase	4-183321806-C-G	missense_variant	0.2752	genotypic	0.017	0.002	7.72e-13	NA	NA	NA	Medication_unadjusted_only
BSN	3	Cystatin C	3-49651777-G-A	missense_variant	0.2907	genotypic	-0.016	0.002	7.76e-13	NA	NA	NA	Medication_unadjusted_only
DNAH1	3	Triglycerides	3-52375405-A-G	missense_variant	0.1299	genotypic	-0.024	0.003	7.79e-13	NA	NA	NA	Medication_unadjusted_only
INHBC	12	Alkaline phosphatase	12-57449928-G-A	missense_variant	0.2412	genotypic	-0.019	0.003	7.79e-13	NA	NA	NA	Medication_unadjusted_only
ULK3	15	Phosphate	15-74837752-T-C	missense_variant&splice_region_variant	0.3709	genotypic	-0.017	0.002	7.88e-13	NA	NA	NA	Medication_unadjusted_only
SLC2A4RG	20	C-reactive protein	20-63742354-G-T	missense_variant	0.2864	genotypic	-0.018	0.003	7.98e-13	NA	NA	NA	Medication_unadjusted_only
FMO3	1	SHBG	1-171107825-G-A	missense_variant	0.4149	genotypic	-0.016	0.002	8.11e-13	NA	NA	NA	Medication_unadjusted_only
NEB	2	Creatinine	2-151531901-AT-A	splice_region_variant	0.3741	genotypic	0.014	0.002	8.11e-13	NA	NA	NA	Medication_unadjusted_only
ACYP1	14	Alkaline phosphatase	14-75069224-G-A	missense_variant	0.4684	genotypic	0.016	0.002	8.17e-13	NA	NA	NA	Medication_unadjusted_only
MLX	17	Triglycerides	17-42570011-A-G	missense_variant	0.2843	genotypic	0.018	0.002	8.19e-13	NA	NA	NA	Medication_unadjusted_only
HSPA4	5	Creatinine	5-133091159-GTT-G	splice_region_variant	0.0911	genotypic	0.024	0.003	8.28e-13	NA	NA	NA	Medication_unadjusted_only
ZC3HC1	7	SHBG	7-130023656-C-T	missense_variant	0.389	genotypic	0.016	0.002	8.31e-13	NA	NA	NA	Medication_unadjusted_only
MYO15A	17	IGF-1	17-18153853-A-T	missense_variant	0.4247	genotypic	-0.016	0.002	8.32e-13	NA	NA	NA	Medication_unadjusted_only
MYO3A	10	Alkaline phosphatase	10-26168708-T-C	splice_region_variant	0.1175	genotypic	-0.025	0.004	8.54e-13	NA	NA	NA	Medication_unadjusted_only
ZNF112	19	C-reactive protein	19-44328722-A-G	missense_variant	0.3667	genotypic	-0.017	0.002	8.67e-13	NA	NA	NA	Medication_unadjusted_only
ABO	9	Apolipoprotein A	9-133257521-T-TC	splice_acceptor_variant	0.3363	genotypic	0.017	0.002	8.72e-13	NA	NA	NA	Medication_unadjusted_only
NYNRIN	14	Albumin	14-24414681-G-A	missense_variant	0.4748	genotypic	0.017	0.002	8.75e-13	NA	NA	NA	Medication_unadjusted_only
MYO1C	17	Albumin	17-1470224-T-C	missense_variant	0.2639	genotypic	0.019	0.003	8.8e-13	NA	NA	NA	Medication_unadjusted_only
ALDOB	9	Cystatin C	9-101427574-C-G	missense_variant	0.0055	genotypic	-0.1	0.014	8.86e-13	NA	NA	NA	Medication_unadjusted_only
MTF2	1	Alkaline phosphatase	1-93115467-T-C	splice_region_variant	0.3776	genotypic	0.017	0.002	8.9e-13	NA	NA	NA	Medication_unadjusted_only
EDEM2	20	Alanine aminotransferase	20-35115804-C-T	missense_variant	0.1636	genotypic	0.021	0.003	9.04e-13	NA	NA	NA	Medication_unadjusted_only
APOA4	11	LDL-cholesterol	11-116821618-C-T	missense_variant	0.1193	dominant	0.028	0.004	9.06e-13	0.046	0.004	1.04e-32	Both
FANCA	16	Urea	16-89796026-T-C	splice_region_variant	0.0892	dominant	0.029	0.004	9.07e-13	NA	NA	NA	Medication_unadjusted_only
AFAP1	4	Phosphate	4-7778855-C-T	missense_variant	0.2955	genotypic	-0.018	0.003	9.19e-13	NA	NA	NA	Medication_unadjusted_only
MYO15A	17	Phosphate	17-18120583-G-A	missense_variant	0.3028	genotypic	0.018	0.003	9.31e-13	NA	NA	NA	Medication_unadjusted_only
DPP3	11	LDL-cholesterol	11-66486614-G-T	missense_variant	0.2411	genotypic	-0.019	0.003	9.35e-13	-0.024	0.003	2.43e-19	Both
SBSN	19	Albumin	19-35527026-G-C	missense_variant	0.3739	genotypic	-0.017	0.002	9.39e-13	NA	NA	NA	Medication_unadjusted_only
C2orf16	2	Glycated haemoglobin (HbA1c)	2-27578892-A-G	missense_variant	0.2546	genotypic	-0.018	0.002	9.55e-13	NA	NA	NA	Medication_unadjusted_only
TOP2A	17	SHBG	17-40391616-C-T	missense_variant	0.0252	genotypic	-0.05	0.007	9.73e-13	NA	NA	NA	Medication_unadjusted_only
CTC1	17	Glycated haemoglobin (HbA1c)	17-8229445-T-C	missense_variant&splice_region_variant	0.1785	genotypic	0.02	0.003	9.75e-13	NA	NA	NA	Medication_unadjusted_only
CCDC171	9	Urea	9-15784633-A-G	missense_variant	0.4987	genotypic	-0.016	0.002	9.76e-13	NA	NA	NA	Medication_unadjusted_only
KIAA1671	22	Gamma glutamyltransferase	22-25174352-T-C	missense_variant	0.00011	dominant	0.72	0.101	9.79e-13	NA	NA	NA	Medication_unadjusted_only
TGIF1	18	IGF-1	18-3457608-C-T	missense_variant	0.0775	genotypic	-0.03	0.004	9.79e-13	NA	NA	NA	Medication_unadjusted_only
SPI1	11	Apolipoprotein A	11-47358789-G-T	missense_variant	0.4535	genotypic	-0.016	0.002	9.84e-13	NA	NA	NA	Medication_unadjusted_only
PTPN3	9	Gamma glutamyltransferase	9-109457194-C-G	missense_variant	0.3447	genotypic	-0.016	0.002	9.85e-13	NA	NA	NA	Medication_unadjusted_only
C17orf58	17	Triglycerides	17-67991933-T-C	missense_variant	0.264	genotypic	0.018	0.003	9.97e-13	NA	NA	NA	Medication_unadjusted_only
WHAMM	15	Creatinine	15-82813128-A-G	missense_variant	0.2165	genotypic	0.016	0.002	1.01e-12	NA	NA	NA	Medication_unadjusted_only
KDM4A	1	IGF-1	1-43660291-CA-C	splice_acceptor_variant	0.4029	genotypic	-0.016	0.002	1.02e-12	NA	NA	NA	Medication_unadjusted_only
GAB1	4	SHBG	4-143438337-C-T	missense_variant	0.0246	genotypic	-0.05	0.007	1.02e-12	NA	NA	NA	Medication_unadjusted_only
UQCC1	20	Creatinine	20-35384111-C-T	missense_variant	0.3683	genotypic	0.014	0.002	1.03e-12	NA	NA	NA	Medication_unadjusted_only
ITPKB	1	Calcium	1-226736237-A-C	missense_variant	0.457	genotypic	-0.017	0.002	1.03e-12	NA	NA	NA	Medication_unadjusted_only
ZHX3	20	Alkaline phosphatase	20-41203988-T-C	missense_variant	0.1987	genotypic	-0.02	0.003	1.04e-12	NA	NA	NA	Medication_unadjusted_only
TMED5	1	Alkaline phosphatase	1-93154836-G-A	missense_variant	0.3792	genotypic	0.017	0.002	1.05e-12	NA	NA	NA	Medication_unadjusted_only
SCAP	3	Alkaline phosphatase	3-47418189-C-T	missense_variant	0.4245	genotypic	-0.016	0.002	1.05e-12	NA	NA	NA	Medication_unadjusted_only
BNIPL	1	Vitamin D	1-151038849-C-T	missense_variant	0.1558	dominant	0.026	0.004	1.06e-12	NA	NA	NA	Medication_unadjusted_only
CLDN7	17	SHBG	17-7262076-CG-C	frameshift_variant	0.3925	genotypic	-0.016	0.002	1.07e-12	NA	NA	NA	Medication_unadjusted_only
ZNF470	19	Alkaline phosphatase	19-56577682-C-T	missense_variant	0.2625	genotypic	0.018	0.003	1.07e-12	NA	NA	NA	Medication_unadjusted_only
GATA4	8	Alkaline phosphatase	8-11757066-A-G	missense_variant	0.1175	genotypic	-0.025	0.004	1.07e-12	NA	NA	NA	Medication_unadjusted_only
SMG6	17	Glycated haemoglobin (HbA1c)	17-2299873-T-G	missense_variant	0.3014	genotypic	0.017	0.002	1.08e-12	NA	NA	NA	Medication_unadjusted_only
TDRD12	19	Urate	19-32791018-A-G	missense_variant	0.4826	genotypic	-0.014	0.002	1.1e-12	-0.014	0.002	2.12e-13	Both
DUOX1	15	Creatinine	15-45160834-T-C	splice_region_variant	0.1128	genotypic	0.021	0.003	1.1e-12	NA	NA	NA	Medication_unadjusted_only
RIC8A	11	Glycated haemoglobin (HbA1c)	11-209894-ACCC-A	disruptive_inframe_deletion	0.3258	genotypic	-0.017	0.002	1.11e-12	NA	NA	NA	Medication_unadjusted_only
TELO2	16	IGF-1	16-1500112-G-A	missense_variant	0.0116	genotypic	0.074	0.01	1.13e-12	NA	NA	NA	Medication_unadjusted_only
TRIM54	2	Total protein	2-27305824-T-C	splice_region_variant	0.257	genotypic	-0.019	0.003	1.13e-12	NA	NA	NA	Medication_unadjusted_only
GPN1	2	Glycated haemoglobin (HbA1c)	2-27629051-G-A	missense_variant	0.251	genotypic	-0.018	0.003	1.15e-12	NA	NA	NA	Medication_unadjusted_only
PEPD	19	HDL-cholesterol	19-33387931-G-A	missense_variant	0.2602	genotypic	0.018	0.002	1.18e-12	NA	NA	NA	Medication_unadjusted_only
CELSR2	1	Apolipoprotein A	1-109267578-G-A	missense_variant	0.041	genotypic	0.04	0.006	1.18e-12	NA	NA	NA	Medication_unadjusted_only
SLC22A3	6	Apolipoprotein B	6-160410764-G-A	missense_variant	0.0009	dominant	0.273	0.038	1.19e-12	0.365	0.038	5.68e-22	Both
MINDY1	1	Cystatin C	1-151002495-T-A	missense_variant	0.0709	genotypic	-0.029	0.004	1.19e-12	NA	NA	NA	Medication_unadjusted_only
GLI1	12	Aspartate aminotransferase	12-57472038-G-C	missense_variant	0.3177	genotypic	-0.017	0.002	1.2e-12	NA	NA	NA	Medication_unadjusted_only
FAM83E	19	IGF-1	19-48613102-T-C	missense_variant	0.2382	dominant	0.023	0.003	1.21e-12	NA	NA	NA	Medication_unadjusted_only
ARHGAP9	12	Aspartate aminotransferase	12-57475799-T-C	missense_variant	0.3187	genotypic	-0.017	0.002	1.22e-12	NA	NA	NA	Medication_unadjusted_only
PNPLA3	22	Testosterone	22-43928847-C-G	missense_variant	0.2095	genotypic	0.013	0.002	1.22e-12	NA	NA	NA	Medication_unadjusted_only
COBLL1	2	Gamma glutamyltransferase	2-164694691-T-C	missense_variant	0.1203	genotypic	-0.023	0.003	1.22e-12	NA	NA	NA	Medication_unadjusted_only
ADAMTS3	4	Vitamin D	4-72315920-G-T	missense_variant	0.0229	genotypic	0.055	0.008	1.22e-12	NA	NA	NA	Medication_unadjusted_only
MYH7B	20	Alanine aminotransferase	20-34999395-G-C	missense_variant	0.1786	genotypic	0.02	0.003	1.24e-12	NA	NA	NA	Medication_unadjusted_only
ZBTB42	14	HDL-cholesterol	14-104801597-G-A	missense_variant	0.1109	genotypic	0.025	0.003	1.25e-12	NA	NA	NA	Medication_unadjusted_only
RAI1	17	IGF-1	17-17793787-AG-A	frameshift_variant	0.2869	dominant	0.022	0.003	1.25e-12	NA	NA	NA	Medication_unadjusted_only
TMEM131	2	Total protein	2-97775839-G-A	splice_region_variant	0.2304	genotypic	-0.02	0.003	1.26e-12	NA	NA	NA	Medication_unadjusted_only
HELZ2	20	Albumin	20-63564900-C-A	missense_variant	0.4118	recessive	-0.031	0.004	1.26e-12	NA	NA	NA	Medication_unadjusted_only
TP53	17	Total protein	17-7676154-G-C	missense_variant	0.2494	genotypic	0.019	0.003	1.26e-12	NA	NA	NA	Medication_unadjusted_only
SLC39A13	11	HDL-cholesterol	11-47410152-A-G	missense_variant	0.1432	genotypic	0.022	0.003	1.28e-12	NA	NA	NA	Medication_unadjusted_only
HSPA4	5	Gamma glutamyltransferase	5-133091159-GTT-G	splice_region_variant	0.0911	dominant	-0.029	0.004	1.29e-12	NA	NA	NA	Medication_unadjusted_only
DHODH	16	Total cholesterol	16-72008783-A-C	missense_variant&splice_region_variant	0.4819	genotypic	0.016	0.002	1.29e-12	0.025	0.002	1.81e-29	Both
WDCP	2	Glycated haemoglobin (HbA1c)	2-24039190-G-A	missense_variant	0.1427	genotypic	-0.022	0.003	1.29e-12	NA	NA	NA	Medication_unadjusted_only
MAST2	1	Creatinine	1-46032703-A-G	splice_acceptor_variant	0.2954	genotypic	0.014	0.002	1.3e-12	NA	NA	NA	Medication_unadjusted_only
ANO5	11	Alanine aminotransferase	11-22250324-A-T	missense_variant	0.4121	genotypic	-0.016	0.002	1.31e-12	NA	NA	NA	Medication_unadjusted_only
NBEAL2	3	IGF-1	3-46995266-C-G	missense_variant	0.405	genotypic	-0.016	0.002	1.31e-12	NA	NA	NA	Medication_unadjusted_only
STKLD1	9	Gamma glutamyltransferase	9-133405414-T-G	missense_variant	0.0908	dominant	0.028	0.004	1.32e-12	NA	NA	NA	Medication_unadjusted_only
SLC17A7	19	Total protein	19-49441311-G-A	splice_region_variant	0.0871	genotypic	0.03	0.004	1.33e-12	NA	NA	NA	Medication_unadjusted_only
SETD2	3	Alkaline phosphatase	3-47083895-G-A	missense_variant	0.4256	genotypic	-0.016	0.002	1.35e-12	NA	NA	NA	Medication_unadjusted_only
LPL	8	Alkaline phosphatase	8-19962213-C-G	stop_gained	0.0969	genotypic	-0.027	0.004	1.36e-12	NA	NA	NA	Medication_unadjusted_only
MPDU1	17	Cystatin C	17-7587492-G-A	missense_variant	0.1748	dominant	0.022	0.003	1.36e-12	NA	NA	NA	Medication_unadjusted_only
NYNRIN	14	IGF-1	14-24414681-G-A	missense_variant	0.4748	genotypic	-0.016	0.002	1.38e-12	NA	NA	NA	Medication_unadjusted_only
NOL9	1	Glycated haemoglobin (HbA1c)	1-6554475-G-A	missense_variant	0.1309	dominant	0.025	0.004	1.38e-12	NA	NA	NA	Medication_unadjusted_only
LRP4	11	Albumin	11-46871557-T-C	missense_variant	0.4586	genotypic	0.017	0.002	1.41e-12	NA	NA	NA	Medication_unadjusted_only
IL6R	1	Glycated haemoglobin (HbA1c)	1-154454494-A-C	missense_variant	0.4058	recessive	-0.029	0.004	1.41e-12	NA	NA	NA	Medication_unadjusted_only
ENPP3	6	Phosphate	6-131740280-G-A	missense_variant	0.1565	dominant	0.026	0.004	1.41e-12	NA	NA	NA	Medication_unadjusted_only
SH2D2A	1	Calcium	1-156815190-T-C	missense_variant	0.348	genotypic	-0.018	0.003	1.41e-12	NA	NA	NA	Medication_unadjusted_only
PANX1	11	Alanine aminotransferase	11-94179870-A-G	missense_variant	0.0744	genotypic	-0.029	0.004	1.44e-12	NA	NA	NA	Medication_unadjusted_only
CCDC17	1	Creatinine	1-45620405-C-T	missense_variant	0.2958	genotypic	0.014	0.002	1.45e-12	NA	NA	NA	Medication_unadjusted_only
CBLC	19	Lipoprotein A	19-44793549-C-T	missense_variant	0.0351	genotypic	-0.05	0.007	1.46e-12	NA	NA	NA	Medication_unadjusted_only
MAP7D2	X	Gamma glutamyltransferase	X-20052928-T-C	missense_variant	0.2479	genotypic	-0.015	0.002	1.51e-12	NA	NA	NA	Medication_unadjusted_only
HGFAC	4	Apolipoprotein B	4-3444364-G-T	missense_variant	0.1405	genotypic	0.023	0.003	1.52e-12	0.031	0.003	7.85e-22	Both
DHODH	16	LDL-cholesterol	16-72008783-A-C	missense_variant&splice_region_variant	0.4819	genotypic	0.016	0.002	1.54e-12	0.026	0.002	1.56e-30	Both
TET2	4	Alkaline phosphatase	4-105275794-A-G	missense_variant	0.3846	genotypic	0.016	0.002	1.56e-12	NA	NA	NA	Medication_unadjusted_only
SLC25A47	14	Apolipoprotein A	14-100328802-G-T	missense_variant	0.487	genotypic	0.016	0.002	1.57e-12	NA	NA	NA	Medication_unadjusted_only
GATA4	8	Apolipoprotein A	8-11757066-A-G	missense_variant	0.1175	dominant	0.027	0.004	1.58e-12	NA	NA	NA	Medication_unadjusted_only
PRPF6	20	Total protein	20-63981322-G-A	splice_region_variant	0.1153	genotypic	0.026	0.004	1.58e-12	NA	NA	NA	Medication_unadjusted_only
FARP2	2	Urate	2-241493289-G-C	splice_region_variant	0.3698	dominant	-0.02	0.003	1.58e-12	-0.02	0.003	1.92e-12	Both
GABPB2	1	Vitamin D	1-151090400-C-T	splice_region_variant	0.0123	genotypic	0.074	0.01	1.58e-12	NA	NA	NA	Medication_unadjusted_only
NFATC1	18	Alkaline phosphatase	18-79467476-A-G	missense_variant	0.3169	genotypic	-0.017	0.002	1.6e-12	NA	NA	NA	Medication_unadjusted_only
ASTL	2	Calcium	2-96129869-T-G	missense_variant	0.3739	genotypic	-0.017	0.002	1.61e-12	NA	NA	NA	Medication_unadjusted_only
DDHD2	8	Urate	8-38238144-C-T	missense_variant	0.2416	dominant	-0.02	0.003	1.63e-12	-0.02	0.003	5.74e-13	Both
CYP2D7	22	Creatinine	22-42141394-C-G	missense_variant&splice_region_variant	0.2181	genotypic	-0.016	0.002	1.65e-12	NA	NA	NA	Medication_unadjusted_only
SYNE2	14	IGF-1	14-64210033-C-T	missense_variant	0.0092	genotypic	-0.082	0.012	1.67e-12	NA	NA	NA	Medication_unadjusted_only
ZHX3	20	Total bilirubin	20-41203988-T-C	missense_variant	0.1987	genotypic	-0.019	0.003	1.68e-12	NA	NA	NA	Medication_unadjusted_only
BBS1	11	LDL-cholesterol	11-66521262-G-C	splice_region_variant	0.2374	genotypic	-0.019	0.003	1.68e-12	-0.024	0.003	6.12e-19	Both
EDA2R	X	Albumin	X-66605144-C-T	missense_variant	0.1912	recessive	0.039	0.006	1.68e-12	NA	NA	NA	Medication_unadjusted_only
OR4A47	11	IGF-1	11-48489225-G-A	missense_variant	0.3772	genotypic	0.016	0.002	1.69e-12	NA	NA	NA	Medication_unadjusted_only
NUCB1	19	Alkaline phosphatase	19-48905747-T-C	splice_region_variant	0.1618	genotypic	-0.022	0.003	1.71e-12	NA	NA	NA	Medication_unadjusted_only
PPARG	3	Urate	3-12351626-C-G	missense_variant	0.1171	genotypic	-0.0214385	0.00303879	1.72946e-12	-0.022	0.003	3.25e-13	Both
PLAC9	10	Urea	10-80142187-G-C	splice_region_variant	0.066	genotypic	0.031	0.004	1.73e-12	NA	NA	NA	Medication_unadjusted_only
EEF1AKMT2	10	Cystatin C	10-124791812-C-T	missense_variant	0.1947	genotypic	0.018	0.003	1.73e-12	NA	NA	NA	Medication_unadjusted_only
SLC24A1	15	Glycated haemoglobin (HbA1c)	15-65624189-A-T	missense_variant	0.1781	genotypic	0.02	0.003	1.74e-12	NA	NA	NA	Medication_unadjusted_only
L3MBTL3	6	Triglycerides	6-130052957-C-A	missense_variant	0.3264	genotypic	-0.017	0.002	1.74e-12	NA	NA	NA	Medication_unadjusted_only
CLIP1	12	HDL-cholesterol	12-122333033-A-G	missense_variant	0.0955	genotypic	0.026	0.004	1.75e-12	NA	NA	NA	Medication_unadjusted_only
MMP9	20	Apolipoprotein A	20-46012320-G-A	splice_region_variant	0.4171	genotypic	0.016	0.002	1.76e-12	NA	NA	NA	Medication_unadjusted_only
SULT1A2	16	Total bilirubin	16-28592334-T-G	missense_variant	0.3685	genotypic	-0.016	0.002	1.76e-12	NA	NA	NA	Medication_unadjusted_only
NOSTRIN	2	Glycated haemoglobin (HbA1c)	2-168864867-G-A	missense_variant	0.1662	genotypic	0.021	0.003	1.76e-12	NA	NA	NA	Medication_unadjusted_only
TMEM121	14	Calcium	14-105529712-TGCC-T	disruptive_inframe_deletion	0.2525	genotypic	-0.019	0.003	1.76e-12	NA	NA	NA	Medication_unadjusted_only
RSRP1	1	Total cholesterol	1-25243590-T-C	missense_variant	0.2518	genotypic	-0.018	0.003	1.77e-12	-0.022	0.003	4.52e-17	Both
TOP1MT	8	Apolipoprotein A	8-143324535-C-T	missense_variant	0.2902	genotypic	0.017	0.002	1.77e-12	NA	NA	NA	Medication_unadjusted_only
SSR1	6	Urate	6-7310026-A-G	missense_variant	0.2638	genotypic	-0.016	0.002	1.77e-12	-0.016	0.002	7.53e-13	Both
SLC2A2	3	Triglycerides	3-171009950-T-A	splice_region_variant	0.1214	genotypic	0.024	0.003	1.81e-12	NA	NA	NA	Medication_unadjusted_only
ABO	9	IGF-1	9-133257521-T-TC	splice_acceptor_variant	0.3363	dominant	0.022	0.003	1.82e-12	NA	NA	NA	Medication_unadjusted_only
HLX	1	C-reactive protein	1-220880203-T-C	missense_variant	0.2445	genotypic	-0.019	0.003	1.83e-12	NA	NA	NA	Medication_unadjusted_only
PRAG1	8	Aspartate aminotransferase	8-8377198-C-T	missense_variant	0.3003	genotypic	0.017	0.002	1.86e-12	NA	NA	NA	Medication_unadjusted_only
TH	11	SHBG	11-2169721-C-T	missense_variant	0.3604	genotypic	0.016	0.002	1.86e-12	NA	NA	NA	Medication_unadjusted_only
MLX	17	Glycated haemoglobin (HbA1c)	17-42570011-A-G	missense_variant	0.2843	genotypic	0.017	0.002	1.87e-12	NA	NA	NA	Medication_unadjusted_only
ZNF285	19	Apolipoprotein B	19-44386639-C-T	missense_variant	0.3581	dominant	-0.023	0.003	1.89e-12	-0.028	0.003	2.26e-17	Both
MAD1L1	7	SHBG	7-1936821-C-T	missense_variant	0.3944	genotypic	-0.016	0.002	1.9e-12	NA	NA	NA	Medication_unadjusted_only
TBC1D13	9	SHBG	9-128803275-T-C	missense_variant	0.2818	genotypic	-0.017	0.002	1.91e-12	NA	NA	NA	Medication_unadjusted_only
MIF	22	Gamma glutamyltransferase	22-23895034-C-G	splice_region_variant	0.1704	genotypic	-0.02	0.003	1.92e-12	NA	NA	NA	Medication_unadjusted_only
MOK	14	Total protein	14-102229356-T-C	missense_variant	0.1972	genotypic	0.021	0.003	1.93e-12	NA	NA	NA	Medication_unadjusted_only
P2RY2	11	Glycated haemoglobin (HbA1c)	11-73235095-G-C	missense_variant	0.2382	genotypic	0.018	0.003	1.94e-12	NA	NA	NA	Medication_unadjusted_only
HNF4G	8	Phosphate	8-75556047-G-A	missense_variant	0.4172	genotypic	-0.017	0.002	1.95e-12	NA	NA	NA	Medication_unadjusted_only
PILRB	7	Glycated haemoglobin (HbA1c)	7-100359505-GCCT-G	disruptive_inframe_deletion	0.1882	genotypic	0.02	0.003	1.96e-12	NA	NA	NA	Medication_unadjusted_only
TRDMT1	10	Glycated haemoglobin (HbA1c)	10-17162188-G-A	missense_variant	0.4632	genotypic	-0.015	0.002	1.96e-12	NA	NA	NA	Medication_unadjusted_only
NARS2	11	Aspartate aminotransferase	11-78568744-T-G	missense_variant	0.1946	genotypic	-0.02	0.003	1.97e-12	NA	NA	NA	Medication_unadjusted_only
ZMIZ2	7	Glycated haemoglobin (HbA1c)	7-44756526-C-T	missense_variant	9e-05	dominant	0.83	0.118	2e-12	NA	NA	NA	Medication_unadjusted_only
TRIM4	7	Glycated haemoglobin (HbA1c)	7-99892567-G-A	missense_variant	0.067	dominant	0.032	0.005	2.05e-12	NA	NA	NA	Medication_unadjusted_only
HSD3B7	16	Glycated haemoglobin (HbA1c)	16-30987821-A-G	missense_variant	0.3717	genotypic	0.016	0.002	2.07e-12	NA	NA	NA	Medication_unadjusted_only
HGFAC	4	Gamma glutamyltransferase	4-3444364-G-T	missense_variant	0.1405	genotypic	0.022	0.003	2.09e-12	NA	NA	NA	Medication_unadjusted_only
DNAJC8	1	Aspartate aminotransferase	1-28228915-G-A	splice_region_variant	0.3531	genotypic	-0.016	0.002	2.09e-12	NA	NA	NA	Medication_unadjusted_only
PTPN3	9	Creatinine	9-109457194-C-G	missense_variant	0.3447	genotypic	0.014	0.002	2.1e-12	NA	NA	NA	Medication_unadjusted_only
PRAG1	8	Alkaline phosphatase	8-8319038-C-T	missense_variant	0.2834	genotypic	0.018	0.003	2.11e-12	NA	NA	NA	Medication_unadjusted_only
TNFRSF1A	12	C-reactive protein	12-6333180-A-G	missense_variant	0.4129	genotypic	0.016	0.002	2.13e-12	NA	NA	NA	Medication_unadjusted_only
IGHMBP2	11	Apolipoprotein A	11-68936491-A-G	missense_variant	0.2917	genotypic	-0.017	0.002	2.14e-12	NA	NA	NA	Medication_unadjusted_only
EFNA3	1	Cystatin C	1-155086187-G-A	missense_variant	0.1372	genotypic	-0.021	0.003	2.16e-12	NA	NA	NA	Medication_unadjusted_only
LHCGR	2	HDL-cholesterol	2-48755616-G-GGCTGCA	conservative_inframe_insertion	0.268	genotypic	-0.017	0.002	2.17e-12	NA	NA	NA	Medication_unadjusted_only
KMT2B	19	IGF-1	19-35733804-A-G	missense_variant	0.4675	genotypic	0.016	0.002	2.17e-12	NA	NA	NA	Medication_unadjusted_only
ZDHHC24	11	Apolipoprotein B	11-66545732-T-C	missense_variant	0.2452	genotypic	-0.019	0.003	2.18e-12	-0.022	0.003	2.35e-17	Both
SAMD15	14	IGF-1	14-77378526-A-G	missense_variant	0.4608	genotypic	-0.016	0.002	2.24e-12	NA	NA	NA	Medication_unadjusted_only
DNAH2	17	Testosterone	17-7797394-C-T	splice_region_variant	0.3685	genotypic	-0.011	0.002	2.24e-12	NA	NA	NA	Medication_unadjusted_only
MTTP	4	IGF-1	4-99611445-G-A	missense_variant	0.0216	genotypic	0.053	0.008	2.26e-12	NA	NA	NA	Medication_unadjusted_only
SLC35G2	3	Alkaline phosphatase	3-136855659-A-G	missense_variant	0.3163	genotypic	-0.017	0.002	2.27e-12	NA	NA	NA	Medication_unadjusted_only
CTSS	1	Vitamin D	1-150755063-G-A	missense_variant	0.3551	genotypic	-0.017	0.002	2.27e-12	NA	NA	NA	Medication_unadjusted_only
EXOC6	10	Total bilirubin	10-92834808-G-A	missense_variant	0.2778	genotypic	0.017	0.002	2.33e-12	NA	NA	NA	Medication_unadjusted_only
SEMA3G	3	Apolipoprotein A	3-52443064-T-C	missense_variant	0.1812	genotypic	0.02	0.003	2.34e-12	NA	NA	NA	Medication_unadjusted_only
TINAG	6	Gamma glutamyltransferase	6-54326888-C-T	missense_variant	0.1213	genotypic	0.023	0.003	2.35e-12	NA	NA	NA	Medication_unadjusted_only
CLUAP1	16	Cystatin C	16-3536230-C-T	missense_variant	0.1968	dominant	0.022	0.003	2.38e-12	NA	NA	NA	Medication_unadjusted_only
CDK2AP1	12	Alanine aminotransferase	12-123261810-C-G	splice_region_variant	0.2091	dominant	-0.022	0.003	2.38e-12	NA	NA	NA	Medication_unadjusted_only
PPP2R3A	3	Total protein	3-136001698-A-G	missense_variant	0.322	genotypic	0.018	0.003	2.39e-12	NA	NA	NA	Medication_unadjusted_only
RECQL4	8	Alkaline phosphatase	8-144512433-C-T	missense_variant	0.46	genotypic	0.016	0.002	2.39e-12	NA	NA	NA	Medication_unadjusted_only
FN3K	17	Glycated haemoglobin (HbA1c)	17-82741362-A-G	missense_variant	0.0102	dominant	0.076	0.011	2.43e-12	NA	NA	NA	Medication_unadjusted_only
SLC7A9	19	Creatinine	19-32862521-C-T	missense_variant	0.0053	genotypic	-0.089	0.013	2.45e-12	NA	NA	NA	Medication_unadjusted_only
ERBB2	17	Phosphate	17-39727784-C-G	missense_variant	0.3225	genotypic	-0.017	0.002	2.46e-12	NA	NA	NA	Medication_unadjusted_only
GPT	8	Alkaline phosphatase	8-144504344-C-A	missense_variant	0.4677	genotypic	0.016	0.002	2.46e-12	NA	NA	NA	Medication_unadjusted_only
CYP2W1	7	IGF-1	7-984945-T-C	splice_region_variant	0.4774	genotypic	-0.016	0.002	2.47e-12	NA	NA	NA	Medication_unadjusted_only
TP53BP1	15	IGF-1	15-43492277-C-T	splice_region_variant	0.1022	dominant	-0.028	0.004	2.49e-12	NA	NA	NA	Medication_unadjusted_only
CLDN23	8	Cystatin C	8-8703092-C-T	missense_variant	0.2423	genotypic	-0.017	0.002	2.5e-12	NA	NA	NA	Medication_unadjusted_only
C4orf17	4	IGF-1	4-99539374-A-G	splice_region_variant	0.0215	genotypic	0.053	0.008	2.5e-12	NA	NA	NA	Medication_unadjusted_only
DPEP1	16	Creatinine	16-89637957-G-C	missense_variant	0.2404	genotypic	-0.015	0.002	2.53e-12	NA	NA	NA	Medication_unadjusted_only
MLX	17	SHBG	17-42570011-A-G	missense_variant	0.2843	genotypic	-0.017	0.002	2.53e-12	NA	NA	NA	Medication_unadjusted_only
ZPR1	11	Apolipoprotein A	11-116785143-C-T	missense_variant	0.0055	genotypic	0.105	0.015	2.53e-12	NA	NA	NA	Medication_unadjusted_only
CPT1A	11	Triglycerides	11-68794860-C-T	missense_variant	0.0655	dominant	0.033	0.005	2.55e-12	NA	NA	NA	Medication_unadjusted_only
TRIM46	1	Urate	1-155176044-G-A	missense_variant	0.0331	genotypic	-0.038	0.005	2.56e-12	-0.039	0.005	8.13e-13	Both
CCDC62	12	HDL-cholesterol	12-122813355-C-T	missense_variant	0.0218	dominant	0.053	0.008	2.58e-12	NA	NA	NA	Medication_unadjusted_only
CATSPER2	15	IGF-1	15-43647444-C-T	missense_variant	0.0959	dominant	-0.029	0.004	2.6e-12	NA	NA	NA	Medication_unadjusted_only
ACSS1	20	Alkaline phosphatase	20-25013653-C-T	missense_variant	0.18	genotypic	-0.021	0.003	2.64e-12	NA	NA	NA	Medication_unadjusted_only
TNFSF12-TNFSF13	17	IGF-1	17-7559652-A-G	missense_variant	0.2107	genotypic	-0.019	0.003	2.65e-12	NA	NA	NA	Medication_unadjusted_only
NEURL4	17	SHBG	17-7321602-C-G	missense_variant	0.1409	genotypic	-0.022	0.003	2.65e-12	NA	NA	NA	Medication_unadjusted_only
ACAD11	3	Aspartate aminotransferase	3-132619502-T-G	missense_variant	0.1068	genotypic	-0.025	0.004	2.67e-12	NA	NA	NA	Medication_unadjusted_only
EXD2	14	IGF-1	14-69237836-G-T	missense_variant	0.3856	genotypic	0.016	0.002	2.67e-12	NA	NA	NA	Medication_unadjusted_only
HORMAD1	1	Urate	1-150706557-G-A	missense_variant	0.386	genotypic	-0.01411	0.00201767	2.69178e-12	-0.014	0.002	3.14e-12	Both
CD248	11	Urate	11-66315658-T-C	missense_variant	0.4604	genotypic	-0.014	0.002	2.71e-12	-0.014	0.002	7.35e-13	Both
IRF1	5	Glycated haemoglobin (HbA1c)	5-132486380-A-G	splice_region_variant	0.3351	genotypic	0.016	0.002	2.71e-12	NA	NA	NA	Medication_unadjusted_only
SLC17A7	19	Albumin	19-49441311-G-A	splice_region_variant	0.0871	genotypic	0.029	0.004	2.75e-12	NA	NA	NA	Medication_unadjusted_only
MOK	14	Urate	14-102229356-T-C	missense_variant	0.1972	genotypic	0.017	0.002	2.76e-12	0.018	0.002	2.93e-13	Both
HAVCR2	5	LDL-cholesterol	5-157104725-C-A	missense_variant	0.1823	genotypic	-0.021	0.003	2.77e-12	-0.025	0.003	2.27e-17	Both
CELSR3	3	Glycated haemoglobin (HbA1c)	3-48660221-C-G	missense_variant	0.1113	dominant	0.026	0.004	2.79e-12	NA	NA	NA	Medication_unadjusted_only
GPCPD1	20	Calcium	20-5566738-C-T	missense_variant	0.0247	dominant	0.056	0.008	2.8e-12	NA	NA	NA	Medication_unadjusted_only
SFTPD	10	Urea	10-79938112-A-T	missense_variant	0.0667	genotypic	0.031	0.004	2.85e-12	NA	NA	NA	Medication_unadjusted_only
DNAJC13	3	Albumin	3-132516500-A-T	splice_region_variant	0.0539	genotypic	0.036	0.005	2.86e-12	NA	NA	NA	Medication_unadjusted_only
EFR3B	2	C-reactive protein	2-25091317-T-C	splice_region_variant	0.4273	genotypic	-0.016	0.002	2.86e-12	NA	NA	NA	Medication_unadjusted_only
NCAN	19	Creatinine	19-19219115-C-T	missense_variant	0.075	genotypic	0.024	0.004	2.87e-12	NA	NA	NA	Medication_unadjusted_only
BOLA1	1	HDL-cholesterol	1-149900352-G-C	missense_variant	0.0812	genotypic	0.028	0.004	2.88e-12	NA	NA	NA	Medication_unadjusted_only
YDJC	22	Gamma glutamyltransferase	22-21628603-C-T	missense_variant	0.1809	genotypic	-0.019	0.003	2.88e-12	NA	NA	NA	Medication_unadjusted_only
CLUAP1	16	Creatinine	16-3536230-C-T	missense_variant	0.1968	dominant	0.019	0.003	2.9e-12	NA	NA	NA	Medication_unadjusted_only
PARP10	8	Apolipoprotein B	8-143984818-A-G	missense_variant	0.3841	genotypic	0.017	0.002	2.96e-12	0.025	0.002	5.78e-26	Both
MC4R	18	HDL-cholesterol	18-60372043-C-T	missense_variant	0.0198	dominant	0.055	0.008	3.03e-12	NA	NA	NA	Medication_unadjusted_only
EDEM3	1	SHBG	1-184702964-G-A	missense_variant	0.0193	genotypic	-0.055	0.008	3.03e-12	NA	NA	NA	Medication_unadjusted_only
ERLIN1	10	Total cholesterol	10-100152307-T-C	missense_variant	0.4976	genotypic	0.016	0.002	3.03e-12	0.018	0.002	3.05e-15	Both
GIP	17	Alkaline phosphatase	17-48961770-T-C	missense_variant	0.4728	genotypic	-0.016	0.002	3.06e-12	NA	NA	NA	Medication_unadjusted_only
HTT	4	Triglycerides	4-3233253-G-A	missense_variant	0.3136	genotypic	-0.017	0.002	3.15e-12	NA	NA	NA	Medication_unadjusted_only
ZNF318	6	Urate	6-43340123-G-A	missense_variant	0.0927	genotypic	0.024	0.003	3.17e-12	0.024	0.003	1.01e-12	Both
EPS8L3	1	LDL-cholesterol	1-109757069-G-A	missense_variant	0.0578	genotypic	-0.034	0.005	3.18e-12	-0.043	0.005	6.43e-19	Both
GSDMB	17	Total protein	17-39906250-T-C	missense_variant	0.0395	genotypic	0.043	0.006	3.19e-12	NA	NA	NA	Medication_unadjusted_only
OR5AS1	11	C-reactive protein	11-56030783-G-T	missense_variant	0.1265	dominant	-0.026	0.004	3.21e-12	NA	NA	NA	Medication_unadjusted_only
TP53I3	2	Glycated haemoglobin (HbA1c)	2-24077693-T-C	missense_variant	0.1423	genotypic	-0.022	0.003	3.24e-12	NA	NA	NA	Medication_unadjusted_only
HRNR	1	Vitamin D	1-152219980-G-T	missense_variant	0.0021	genotypic	0.173	0.025	3.24e-12	NA	NA	NA	Medication_unadjusted_only
DCAF4	14	Gamma glutamyltransferase	14-72955551-C-G	missense_variant	0.1018	genotypic	0.025	0.004	3.31e-12	NA	NA	NA	Medication_unadjusted_only
NPC1	18	HDL-cholesterol	18-23540480-T-C	missense_variant	0.4897	dominant	0.025	0.004	3.31e-12	NA	NA	NA	Medication_unadjusted_only
P2RX3	11	HDL-cholesterol	11-57346635-G-A	missense_variant	0.0408	dominant	0.04	0.006	3.32e-12	NA	NA	NA	Medication_unadjusted_only
FRK	6	Alanine aminotransferase	6-116003979-C-T	missense_variant	0.4001	genotypic	0.015	0.002	3.32e-12	NA	NA	NA	Medication_unadjusted_only
SLC4A1AP	2	C-reactive protein	2-27664167-C-A	missense_variant	0.4255	genotypic	0.016	0.002	3.35e-12	NA	NA	NA	Medication_unadjusted_only
ERLIN1	10	HDL-cholesterol	10-100152307-T-C	missense_variant	0.4976	genotypic	0.015	0.002	3.37e-12	NA	NA	NA	Medication_unadjusted_only
TPCN2	11	SHBG	11-69083998-G-T	missense_variant	0.4892	genotypic	-0.015	0.002	3.39e-12	NA	NA	NA	Medication_unadjusted_only
SWAP70	11	Total bilirubin	11-9748015-C-G	missense_variant	0.3533	genotypic	-0.016	0.002	3.41e-12	NA	NA	NA	Medication_unadjusted_only
CALD1	7	Gamma glutamyltransferase	7-134933959-A-G	missense_variant	0.4758	recessive	0.025	0.004	3.47e-12	NA	NA	NA	Medication_unadjusted_only
GABPB2	1	HDL-cholesterol	1-151090481-G-A	missense_variant	0.0796	genotypic	0.028	0.004	3.5e-12	NA	NA	NA	Medication_unadjusted_only
TUBD1	17	Albumin	17-59886176-A-G	missense_variant	0.4353	genotypic	0.017	0.002	3.5e-12	NA	NA	NA	Medication_unadjusted_only
GIPC2	1	Cystatin C	1-78119402-T-C	missense_variant	0.2059	dominant	-0.022	0.003	3.5e-12	NA	NA	NA	Medication_unadjusted_only
SMCR8	17	SHBG	17-18317360-C-T	missense_variant	0.3158	genotypic	0.016	0.002	3.51e-12	NA	NA	NA	Medication_unadjusted_only
ADH4	4	Direct bilirubin	4-99127263-T-C	missense_variant	0.3019	genotypic	0.018	0.003	3.54e-12	NA	NA	NA	Medication_unadjusted_only
SULT1A2	16	C-reactive protein	16-28592334-T-G	missense_variant	0.3685	genotypic	0.016	0.002	3.55e-12	NA	NA	NA	Medication_unadjusted_only
ACSS1	20	Cystatin C	20-25013653-C-T	missense_variant	0.18	genotypic	0.019	0.003	3.55e-12	NA	NA	NA	Medication_unadjusted_only
LRBA	4	Alkaline phosphatase	4-150277928-G-A	missense_variant	0.287	genotypic	-0.017	0.002	3.59e-12	NA	NA	NA	Medication_unadjusted_only
AFF1	4	Apolipoprotein A	4-87127711-T-C	splice_region_variant	0.1858	genotypic	-0.02	0.003	3.65e-12	NA	NA	NA	Medication_unadjusted_only
ZNF76	6	Alkaline phosphatase	6-35291620-C-T	missense_variant	0.0218	genotypic	-0.054	0.008	3.67e-12	NA	NA	NA	Medication_unadjusted_only
TRIM5	11	SHBG	11-5679844-C-A	missense_variant	0.068	dominant	0.032	0.005	3.72e-12	NA	NA	NA	Medication_unadjusted_only
SYNGR1	22	Alkaline phosphatase	22-39381817-C-CCAA	disruptive_inframe_insertion	0.3185	genotypic	0.017	0.002	3.75e-12	NA	NA	NA	Medication_unadjusted_only
CDC25A	3	HDL-cholesterol	3-48187876-C-A	missense_variant	0.0149	genotypic	-0.063	0.009	3.77e-12	NA	NA	NA	Medication_unadjusted_only
TMBIM1	2	Alkaline phosphatase	2-218282080-G-A	missense_variant	0.438	genotypic	0.016	0.002	3.77e-12	NA	NA	NA	Medication_unadjusted_only
SH3YL1	2	Gamma glutamyltransferase	2-242793-G-C	splice_region_variant	0.2604	recessive	0.042	0.006	3.9e-12	NA	NA	NA	Medication_unadjusted_only
SLC22A4	5	Creatinine	5-132327369-T-C	missense_variant	0.367	genotypic	-0.013	0.002	3.94e-12	NA	NA	NA	Medication_unadjusted_only
NCAN	19	Total bilirubin	19-19219115-C-T	missense_variant	0.075	genotypic	0.029	0.004	4.05e-12	NA	NA	NA	Medication_unadjusted_only
NARS2	11	Creatinine	11-78568744-T-G	missense_variant	0.1946	dominant	-0.019	0.003	4.09e-12	NA	NA	NA	Medication_unadjusted_only
MUTYH	1	Gamma glutamyltransferase	1-45331833-C-G	missense_variant	0.2525	genotypic	-0.017	0.002	4.12e-12	NA	NA	NA	Medication_unadjusted_only
ISL2	15	Creatinine	15-76340566-A-G	splice_region_variant	0.1042	genotypic	-0.021	0.003	4.14e-12	NA	NA	NA	Medication_unadjusted_only
PLCB3	11	Apolipoprotein A	11-64263769-C-T	missense_variant	0.0632	dominant	-0.033	0.005	4.15e-12	NA	NA	NA	Medication_unadjusted_only
FERMT3	11	Urate	11-64220573-G-A	missense_variant	0.0585	genotypic	0.029	0.004	4.23e-12	0.03	0.004	8.03e-13	Both
RSRP1	1	LDL-cholesterol	1-25243590-T-C	missense_variant	0.2518	genotypic	-0.018	0.003	4.34e-12	-0.021	0.003	1.61e-16	Both
FAM83E	19	Urea	19-48613102-T-C	missense_variant	0.2382	genotypic	0.018	0.003	4.36e-12	NA	NA	NA	Medication_unadjusted_only
MMP25	16	Aspartate aminotransferase	16-3059031-G-A	missense_variant	0.085	genotypic	-0.027	0.004	4.39e-12	NA	NA	NA	Medication_unadjusted_only
LCT	2	Total cholesterol	2-135798089-T-C	missense_variant	0.194	genotypic	0.02	0.003	4.4e-12	0.023	0.003	1.09e-16	Both
C20orf173	20	LDL-cholesterol	20-35528453-T-C	missense_variant&splice_region_variant	0.1493	genotypic	-0.022	0.003	4.43e-12	-0.028	0.003	1.59e-18	Both
FAM109A	12	Total bilirubin	12-111363022-TGCCACCCCC-T	conservative_inframe_deletion	0.1961	genotypic	-0.019	0.003	4.44e-12	NA	NA	NA	Medication_unadjusted_only
SPTBN5	15	Apolipoprotein A	15-41853738-G-C	missense_variant	0.3317	genotypic	0.016	0.002	4.46e-12	NA	NA	NA	Medication_unadjusted_only
SETD2	3	Urate	3-47083895-G-A	missense_variant	0.4256	genotypic	-0.014	0.002	4.58e-12	-0.014	0.002	3.72e-12	Both
UBA7	3	Glycated haemoglobin (HbA1c)	3-49810981-C-T	splice_region_variant	0.1739	genotypic	-0.02	0.003	4.59e-12	NA	NA	NA	Medication_unadjusted_only
FAM46A	6	Cystatin C	6-81751609-ATCT-A	disruptive_inframe_deletion	5e-05	dominant	-0.974	0.141	4.64e-12	NA	NA	NA	Medication_unadjusted_only
TMEM116	12	Urate	12-111938186-A-C	missense_variant	0.1635	dominant	-0.0210995	0.00305141	4.69706e-12	-0.021	0.003	1.92e-12	Both
PTPN3	9	Albumin	9-109457194-C-G	missense_variant	0.3447	genotypic	-0.017	0.002	4.7e-12	NA	NA	NA	Medication_unadjusted_only
GSDMA	17	Cystatin C	17-39966433-G-A	missense_variant	0.3334	genotypic	-0.015	0.002	4.82e-12	NA	NA	NA	Medication_unadjusted_only
TXNDC11	16	Alkaline phosphatase	16-11679806-C-G	missense_variant	0.4517	genotypic	-0.016	0.002	4.86e-12	NA	NA	NA	Medication_unadjusted_only
MC4R	18	C-reactive protein	18-60372043-C-T	missense_variant	0.0198	genotypic	-0.057	0.008	4.87e-12	NA	NA	NA	Medication_unadjusted_only
ADAR	1	Apolipoprotein A	1-154585209-C-T	splice_region_variant	0.4874	genotypic	0.015	0.002	4.88e-12	NA	NA	NA	Medication_unadjusted_only
GYS2	12	Total bilirubin	12-21542505-T-C	missense_variant	0.0184	genotypic	0.056	0.008	5.01e-12	NA	NA	NA	Medication_unadjusted_only
AC084125.2	8	Alkaline phosphatase	8-144498892-T-C	splice_region_variant	0.4656	genotypic	0.016	0.002	5.01e-12	NA	NA	NA	Medication_unadjusted_only
KDM6B	17	Urate	17-7846303-A-G	splice_region_variant	0.075	genotypic	0.026	0.004	5.09e-12	0.027	0.004	3.08e-13	Both
NPC1	18	Triglycerides	18-23540480-T-C	missense_variant	0.4897	genotypic	-0.015	0.002	5.12e-12	NA	NA	NA	Medication_unadjusted_only
PPP1R37	19	C-reactive protein	19-45093377-A-G	missense_variant	0.1636	genotypic	0.021	0.003	5.15e-12	NA	NA	NA	Medication_unadjusted_only
MYH9	22	Glycated haemoglobin (HbA1c)	22-36286753-T-C	missense_variant	0.00069	genotypic	-0.288	0.042	5.17e-12	NA	NA	NA	Medication_unadjusted_only
TMED6	16	Apolipoprotein A	16-69351738-A-G	missense_variant	0.0433	genotypic	-0.037	0.005	5.18e-12	NA	NA	NA	Medication_unadjusted_only
FRK	6	Aspartate aminotransferase	6-116003979-C-T	missense_variant	0.4001	genotypic	0.016	0.002	5.2e-12	NA	NA	NA	Medication_unadjusted_only
RP1L1	8	Alanine aminotransferase	8-10608972-G-A	missense_variant	0.4915	genotypic	-0.015	0.002	5.36e-12	NA	NA	NA	Medication_unadjusted_only
TMEM214	2	C-reactive protein	2-27037601-G-A	missense_variant	0.2982	genotypic	-0.017	0.002	5.48e-12	NA	NA	NA	Medication_unadjusted_only
OR8U1	11	C-reactive protein	11-56376223-T-G	missense_variant	0.1188	dominant	-0.027	0.004	5.48e-12	NA	NA	NA	Medication_unadjusted_only
FAM167A	8	Triglycerides	8-11444092-G-C	missense_variant	0.2144	genotypic	0.019	0.003	5.49e-12	NA	NA	NA	Medication_unadjusted_only
HKR1	19	Cystatin C	19-37363678-C-T	missense_variant	0.2516	genotypic	0.016	0.002	5.55e-12	NA	NA	NA	Medication_unadjusted_only
PEX6	6	Apolipoprotein B	6-42975041-A-G	splice_region_variant	0.4526	genotypic	-0.016	0.002	5.69e-12	-0.019	0.002	4.05e-16	Both
LPA	6	HDL-cholesterol	6-160585140-T-G	missense_variant	0.1441	genotypic	0.021	0.003	5.69e-12	NA	NA	NA	Medication_unadjusted_only
CES3	16	HDL-cholesterol	16-66963853-T-C	missense_variant	0.0118	genotypic	-0.069	0.01	5.7e-12	NA	NA	NA	Medication_unadjusted_only
ZC3HC1	7	Cystatin C	7-130023656-C-T	missense_variant	0.389	genotypic	-0.015	0.002	5.72e-12	NA	NA	NA	Medication_unadjusted_only
SIK3	11	Vitamin D	11-116857914-G-C	missense_variant	0.1733	genotypic	-0.021	0.003	5.77e-12	NA	NA	NA	Medication_unadjusted_only
DCAF4	14	Cystatin C	14-72958607-C-T	splice_region_variant	0.1909	genotypic	0.018	0.003	5.79e-12	NA	NA	NA	Medication_unadjusted_only
PLEKHG4	16	HDL-cholesterol	16-67284339-A-G	missense_variant	0.1057	genotypic	0.024	0.004	5.81e-12	NA	NA	NA	Medication_unadjusted_only
BAZ1B	7	Urea	7-73442719-A-G	splice_region_variant	0.1947	genotypic	-0.019	0.003	5.82e-12	NA	NA	NA	Medication_unadjusted_only
LDLRAD2	1	Phosphate	1-21814713-A-C	missense_variant	0.3127	genotypic	-0.017	0.003	5.85e-12	NA	NA	NA	Medication_unadjusted_only
PHLPP2	16	Apolipoprotein B	16-71640979-C-G	missense_variant	0.3588	genotypic	0.017	0.002	5.87e-12	0.019	0.002	2.86e-16	Both
THBS1	15	Alanine aminotransferase	15-39588621-A-G	missense_variant	0.1239	dominant	0.025	0.004	5.9e-12	NA	NA	NA	Medication_unadjusted_only
MTX1	1	Alanine aminotransferase	1-155208991-T-A	missense_variant	0.3976	genotypic	0.015	0.002	5.94e-12	NA	NA	NA	Medication_unadjusted_only
HOXD1	2	Urate	2-176190041-G-A	missense_variant	0.234	genotypic	-0.016	0.002	5.97e-12	-0.016	0.002	3.25e-12	Both
ABCA6	17	Glycated haemoglobin (HbA1c)	17-69085137-A-G	missense_variant	0.0224	genotypic	-0.051	0.007	5.99e-12	NA	NA	NA	Medication_unadjusted_only
PLEC	8	IGF-1	8-143933019-G-A	missense_variant	0.3976	genotypic	0.016	0.002	5.99e-12	NA	NA	NA	Medication_unadjusted_only
RPS6KA4	11	Urate	11-64371433-T-G	missense_variant	0.3908	genotypic	-0.014	0.002	6.01e-12	-0.014	0.002	1.11e-12	Both
MAS1	6	Lipoprotein A	6-159907323-T-C	missense_variant	0.0011	dominant	-0.278	0.04	6.01e-12	NA	NA	NA	Medication_unadjusted_only
GSTM4	1	LDL-cholesterol	1-109659187-G-T	missense_variant	0.1328	genotypic	-0.023	0.003	6.03e-12	-0.033	0.003	1.32e-22	Both
MLX	17	IGF-1	17-42570011-A-G	missense_variant	0.2843	genotypic	-0.017	0.002	6.11e-12	NA	NA	NA	Medication_unadjusted_only
KLHL42	12	Glycated haemoglobin (HbA1c)	12-27791925-G-A	splice_region_variant	0.4515	genotypic	-0.015	0.002	6.17e-12	NA	NA	NA	Medication_unadjusted_only
INS	11	Cystatin C	11-2159843-G-A	missense_variant	0.2257	dominant	0.021	0.003	6.33e-12	NA	NA	NA	Medication_unadjusted_only
SCAND1	20	Total cholesterol	20-35954443-C-G	splice_region_variant	0.0998	genotypic	-0.026	0.004	6.51e-12	-0.032	0.004	3.29e-17	Both
CD34	1	Total protein	1-207889628-A-T	splice_region_variant	0.2907	genotypic	0.018	0.003	6.63e-12	NA	NA	NA	Medication_unadjusted_only
THBS3	1	Creatinine	1-155205298-C-T	missense_variant	0.0229	genotypic	0.042	0.006	6.7e-12	NA	NA	NA	Medication_unadjusted_only
WDR12	2	Total cholesterol	2-202901033-T-C	missense_variant	0.1249	genotypic	-0.023	0.003	6.7e-12	-0.031	0.003	2.13e-20	Both
SHMT1	17	SHBG	17-18328782-G-A	missense_variant	0.3177	genotypic	0.016	0.002	6.74e-12	NA	NA	NA	Medication_unadjusted_only
DDX60L	4	Aspartate aminotransferase	4-168421893-A-G	missense_variant	0.2006	genotypic	0.019	0.003	6.76e-12	NA	NA	NA	Medication_unadjusted_only
ARHGEF16	1	Cystatin C	1-3473193-A-G	missense_variant	0.0049	genotypic	-0.102	0.015	6.9e-12	NA	NA	NA	Medication_unadjusted_only
SLC5A6	2	Total protein	2-27201768-G-A	missense_variant	0.3025	genotypic	-0.018	0.003	6.98e-12	NA	NA	NA	Medication_unadjusted_only
BAZ1B	7	IGF-1	7-73442719-A-G	splice_region_variant	0.1947	genotypic	0.019	0.003	6.99e-12	NA	NA	NA	Medication_unadjusted_only
CYP26C1	10	Triglycerides	10-93064409-G-A	missense_variant	0.0935	dominant	-0.028	0.004	7.04e-12	NA	NA	NA	Medication_unadjusted_only
LCMT2	15	Total protein	15-43330067-C-A	missense_variant	0.0953	genotypic	0.028	0.004	7.18e-12	NA	NA	NA	Medication_unadjusted_only
GIMAP7	7	Triglycerides	7-150520221-C-T	missense_variant	0.2289	genotypic	0.018	0.003	7.31e-12	NA	NA	NA	Medication_unadjusted_only
QSER1	11	SHBG	11-32934946-C-T	missense_variant	0.0445	genotypic	0.036	0.005	7.35e-12	NA	NA	NA	Medication_unadjusted_only
ARMCX4	X	Urate	X-101488839-A-G	missense_variant	0.2832	genotypic	-0.012	0.002	7.36e-12	-0.013	0.002	5.23e-13	Both
RTL9	X	Creatinine	X-110454215-T-C	missense_variant	0.0466	genotypic	-0.025	0.004	7.42e-12	NA	NA	NA	Medication_unadjusted_only
SPIRE2	16	Urea	16-89850471-C-CGAG	disruptive_inframe_insertion	0.0867	dominant	0.029	0.004	7.46e-12	NA	NA	NA	Medication_unadjusted_only
MPV17L2	19	Urate	19-18193890-A-G	missense_variant	0.2874	genotypic	0.015	0.002	7.47e-12	0.015	0.002	3.1e-12	Both
LRP1	12	Apolipoprotein A	12-57196082-C-T	splice_region_variant	0.3128	genotypic	0.016	0.002	7.53e-12	NA	NA	NA	Medication_unadjusted_only
ITIH4	3	Glycated haemoglobin (HbA1c)	3-52818044-T-C	splice_region_variant	0.3792	genotypic	0.015	0.002	7.55e-12	NA	NA	NA	Medication_unadjusted_only
CDC42BPG	11	Urate	11-64840115-C-T	splice_region_variant	0.0949	genotypic	0.023	0.003	7.63e-12	0.024	0.003	6.74e-13	Both
MARVELD3	16	Apolipoprotein B	16-71626407-G-A	missense_variant	0.3587	genotypic	0.016	0.002	7.64e-12	0.019	0.002	2.02e-16	Both
KDF1	1	Gamma glutamyltransferase	1-26952082-T-C	missense_variant	0.0795	genotypic	-0.027	0.004	7.65e-12	NA	NA	NA	Medication_unadjusted_only
EDEM2	20	Creatinine	20-35115804-C-T	missense_variant	0.1636	genotypic	0.017	0.002	7.65e-12	NA	NA	NA	Medication_unadjusted_only
GYS2	12	Direct bilirubin	12-21542505-T-C	missense_variant	0.0184	genotypic	0.061	0.009	7.78e-12	NA	NA	NA	Medication_unadjusted_only
GIGYF2	2	Cystatin C	2-232847516-CACA-C	disruptive_inframe_deletion	0.4472	genotypic	-0.014	0.002	7.83e-12	NA	NA	NA	Medication_unadjusted_only
RCAN1	21	Calcium	21-34521439-T-C	missense_variant	0.4044	genotypic	-0.017	0.002	7.9e-12	NA	NA	NA	Medication_unadjusted_only
NCAN	19	Albumin	19-19219115-C-T	missense_variant	0.075	dominant	0.032	0.005	7.94e-12	NA	NA	NA	Medication_unadjusted_only
RGS14	5	Calcium	5-177371039-T-G	splice_region_variant	0.3311	genotypic	0.017	0.003	8.04e-12	NA	NA	NA	Medication_unadjusted_only
SLC7A2	8	IGF-1	8-17561952-G-A	missense_variant	0.0267	dominant	-0.048	0.007	8.07e-12	NA	NA	NA	Medication_unadjusted_only
TOP3A	17	SHBG	17-18302436-TGGAGAGTGAA-T	splice_region_variant	0.3173	genotypic	0.016	0.002	8.09e-12	NA	NA	NA	Medication_unadjusted_only
SEMA4B	15	Alkaline phosphatase	15-90217759-T-C	splice_region_variant	0.3445	genotypic	-0.016	0.002	8.09e-12	NA	NA	NA	Medication_unadjusted_only
TBC1D8	2	Total protein	2-101011463-C-T	missense_variant	0.1393	dominant	-0.026	0.004	8.1e-12	NA	NA	NA	Medication_unadjusted_only
POR	7	Testosterone	7-75981558-C-T	missense_variant	0.0045	genotypic	-0.077	0.011	8.2e-12	NA	NA	NA	Medication_unadjusted_only
PKD1	16	C-reactive protein	16-2090679-T-C	missense_variant	0.1777	genotypic	-0.02	0.003	8.37e-12	NA	NA	NA	Medication_unadjusted_only
TMPRSS11E	4	Testosterone	4-68477569-A-G	missense_variant	0.245	genotypic	0.012	0.002	8.46e-12	NA	NA	NA	Medication_unadjusted_only
CEP55	10	Triglycerides	10-93518926-G-A	missense_variant	0.1103	genotypic	0.024	0.004	8.5e-12	NA	NA	NA	Medication_unadjusted_only
PVR	19	Apolipoprotein A	19-44647342-G-A	missense_variant	0.0461	dominant	0.037	0.005	8.53e-12	NA	NA	NA	Medication_unadjusted_only
RALGDS	9	Alkaline phosphatase	9-133101979-T-G	missense_variant	0.0407	genotypic	0.039	0.006	8.63e-12	NA	NA	NA	Medication_unadjusted_only
JAK1	1	C-reactive protein	1-64855622-G-A	missense_variant	0.00014	genotypic	0.668	0.098	8.71e-12	NA	NA	NA	Medication_unadjusted_only
BSN	3	C-reactive protein	3-49653194-G-A	missense_variant	0.1215	genotypic	-0.024	0.003	8.79e-12	NA	NA	NA	Medication_unadjusted_only
MARC1	1	Total bilirubin	1-220796686-A-G	missense_variant	0.2973	genotypic	-0.016	0.002	8.82e-12	NA	NA	NA	Medication_unadjusted_only
CALCOCO2	17	Alkaline phosphatase	17-48849253-G-A	missense_variant&splice_region_variant	0.145	genotypic	0.022	0.003	8.89e-12	NA	NA	NA	Medication_unadjusted_only
MACF1	1	Total protein	1-39331383-A-G	missense_variant	0.2132	genotypic	-0.02	0.003	8.94e-12	NA	NA	NA	Medication_unadjusted_only
ABCB9	12	HDL-cholesterol	12-122959960-G-T	missense_variant	0.0148	genotypic	0.061	0.009	8.97e-12	NA	NA	NA	Medication_unadjusted_only
ROM1	11	Triglycerides	11-62614336-G-C	missense_variant	0.3655	genotypic	0.016	0.002	9.07e-12	NA	NA	NA	Medication_unadjusted_only
SIX5	19	Glycated haemoglobin (HbA1c)	19-45765818-G-A	missense_variant	0.4502	genotypic	-0.015	0.002	9.16e-12	NA	NA	NA	Medication_unadjusted_only
AP1G1	16	Alkaline phosphatase	16-71739287-G-T	missense_variant	0.1762	genotypic	0.02	0.003	9.23e-12	NA	NA	NA	Medication_unadjusted_only
PKD1	16	Gamma glutamyltransferase	16-2103764-G-A	missense_variant	0.0129	genotypic	-0.065	0.01	9.24e-12	NA	NA	NA	Medication_unadjusted_only
UMOD	16	Creatinine	16-20349015-C-A	stop_gained	2e-05	dominant	1.645	0.241	9.3e-12	NA	NA	NA	Medication_unadjusted_only
GABPB2	1	Cystatin C	1-151090481-G-A	missense_variant	0.0796	genotypic	-0.026	0.004	9.31e-12	NA	NA	NA	Medication_unadjusted_only
FGF6	12	Alkaline phosphatase	12-4445464-A-G	missense_variant	0.1605	genotypic	-0.021	0.003	9.46e-12	NA	NA	NA	Medication_unadjusted_only
C12orf49	12	Apolipoprotein A	12-116723171-T-C	missense_variant	0.0637	dominant	0.032	0.005	9.47e-12	NA	NA	NA	Medication_unadjusted_only
ERBB3	12	Aspartate aminotransferase	12-56083910-A-T	splice_region_variant	0.4297	recessive	-0.027	0.004	9.57e-12	NA	NA	NA	Medication_unadjusted_only
CAMKK2	12	IGF-1	12-121240524-C-CTTTT	frameshift_variant	0.0463	genotypic	0.036	0.005	9.57e-12	NA	NA	NA	Medication_unadjusted_only
CTSD	11	Aspartate aminotransferase	11-1761364-G-A	missense_variant	0.0843	genotypic	0.027	0.004	9.76e-12	NA	NA	NA	Medication_unadjusted_only
ABCB11	2	C-reactive protein	2-168973818-A-G	missense_variant	0.3963	genotypic	0.016	0.002	9.82e-12	NA	NA	NA	Medication_unadjusted_only
LMAN1L	15	LDL-cholesterol	15-74823554-G-A	splice_region_variant	0.2697	genotypic	-0.018	0.003	9.83e-12	-0.014	0.003	4.83e-08	Medication_unadjusted_only
TMEM161A	19	Total cholesterol	19-19121300-A-G	splice_region_variant	0.0048	genotypic	-0.112	0.016	9.86e-12	-0.138	0.016	2.34e-17	Both
SLC34A3	9	Urea	9-137233223-C-T	missense_variant	0.00091	dominant	0.251	0.037	9.97e-12	NA	NA	NA	Medication_unadjusted_only
SLC4A4	4	Vitamin D	4-71567828-A-C	missense_variant	0.2096	genotypic	0.019	0.003	1.01e-11	NA	NA	NA	Medication_unadjusted_only
NLRP3	1	C-reactive protein	1-247444671-C-T	missense_variant	0.00067	dominant	-0.301	0.044	1.02e-11	NA	NA	NA	Medication_unadjusted_only
ANGPTL3	1	HDL-cholesterol	1-62604035-T-G	missense_variant	0.00035	genotypic	-0.398	0.059	1.06e-11	NA	NA	NA	Medication_unadjusted_only
SAT2	17	Albumin	17-7626584-G-A	missense_variant	0.0737	genotypic	-0.031	0.005	1.06e-11	NA	NA	NA	Medication_unadjusted_only
FSIP1	15	Gamma glutamyltransferase	15-39618203-G-A	missense_variant	0.1228	genotypic	0.022	0.003	1.07e-11	NA	NA	NA	Medication_unadjusted_only
SIDT2	11	Total cholesterol	11-117182717-C-A	splice_region_variant	0.0561	genotypic	-0.033	0.005	1.08e-11	-0.045	0.005	3.5e-20	Both
TMC6	17	Total bilirubin	17-78125783-A-G	missense_variant	0.2176	genotypic	-0.018	0.003	1.08e-11	NA	NA	NA	Medication_unadjusted_only
NPHS1	19	Albumin	19-35841720-C-T	missense_variant	0.00035	dominant	-0.43	0.063	1.08e-11	NA	NA	NA	Medication_unadjusted_only
EIF6	20	Creatinine	20-35280121-G-A	splice_region_variant	0.2056	genotypic	0.015	0.002	1.1e-11	NA	NA	NA	Medication_unadjusted_only
VSTM4	10	IGF-1	10-49107848-A-G	missense_variant	0.3933	genotypic	0.015	0.002	1.13e-11	NA	NA	NA	Medication_unadjusted_only
CHRNB1	17	Glycated haemoglobin (HbA1c)	17-7445306-A-G	missense_variant	0.3744	genotypic	-0.015	0.002	1.13e-11	NA	NA	NA	Medication_unadjusted_only
CACNG1	17	Aspartate aminotransferase	17-67056188-G-A	missense_variant	0.1155	genotypic	0.023	0.003	1.14e-11	NA	NA	NA	Medication_unadjusted_only
FRK	6	Alkaline phosphatase	6-116003979-C-T	missense_variant	0.4001	genotypic	0.016	0.002	1.14e-11	NA	NA	NA	Medication_unadjusted_only
NBEAL2	3	Urate	3-46995266-C-G	missense_variant	0.405	genotypic	-0.013	0.002	1.14e-11	-0.013	0.002	1.22e-11	Both
COL10A1	6	HDL-cholesterol	6-116125413-A-G	missense_variant	0.3973	genotypic	-0.015	0.002	1.16e-11	NA	NA	NA	Medication_unadjusted_only
WFS1	4	Glycated haemoglobin (HbA1c)	4-6300792-G-A	missense_variant	0.2799	genotypic	-0.016	0.002	1.16e-11	NA	NA	NA	Medication_unadjusted_only
ADH5	4	IGF-1	4-99072718-G-T	splice_region_variant	0.1012	genotypic	-0.025	0.004	1.17e-11	NA	NA	NA	Medication_unadjusted_only
EIF2B4	2	Glycated haemoglobin (HbA1c)	2-27369556-C-T	splice_region_variant	0.3894	genotypic	0.015	0.002	1.17e-11	NA	NA	NA	Medication_unadjusted_only
MRPL4	19	Alkaline phosphatase	19-10258410-C-T	splice_region_variant	0.1943	genotypic	0.019	0.003	1.18e-11	NA	NA	NA	Medication_unadjusted_only
ACD	16	HDL-cholesterol	16-67657765-A-G	missense_variant	0.4693	genotypic	0.015	0.002	1.18e-11	NA	NA	NA	Medication_unadjusted_only
UFSP1	7	Total cholesterol	7-100889133-G-C	missense_variant	0.1818	genotypic	0.02	0.003	1.2e-11	0.023	0.003	5.72e-15	Both
DR1	1	Apolipoprotein A	1-93360621-A-T	missense_variant	0.0887	genotypic	0.026	0.004	1.2e-11	NA	NA	NA	Medication_unadjusted_only
M6PR	12	Total cholesterol	12-8946399-G-GAAC	disruptive_inframe_insertion	0.0953	dominant	-0.028	0.004	1.22e-11	-0.033	0.004	1.33e-15	Both
CPNE1	20	Total cholesterol	20-35627312-C-CA	frameshift_variant	0.0978	genotypic	-0.026	0.004	1.22e-11	-0.032	0.004	5.88e-17	Both
ISL2	15	Cystatin C	15-76340566-A-G	splice_region_variant	0.1042	dominant	-0.025	0.004	1.22e-11	NA	NA	NA	Medication_unadjusted_only
COL7A1	3	Urate	3-48590581-G-A	missense_variant	0.143	genotypic	0.019	0.003	1.24e-11	0.019	0.003	9.18e-12	Both
DHX38	16	Alkaline phosphatase	16-72109515-G-A	splice_region_variant	0.022	dominant	0.053	0.008	1.25e-11	NA	NA	NA	Medication_unadjusted_only
TMEM204	16	IGF-1	16-1534445-G-C	missense_variant	0.0658	genotypic	0.03	0.004	1.26e-11	NA	NA	NA	Medication_unadjusted_only
FAM83C	20	Creatinine	20-35286917-C-T	missense_variant	0.2078	genotypic	0.015	0.002	1.28e-11	NA	NA	NA	Medication_unadjusted_only
SPI1	11	Calcium	11-47358789-G-T	missense_variant	0.4535	genotypic	-0.016	0.002	1.28e-11	NA	NA	NA	Medication_unadjusted_only
SLC6A19	5	Cystatin C	5-1212338-G-A	missense_variant	0.0044	genotypic	-0.106	0.016	1.29e-11	NA	NA	NA	Medication_unadjusted_only
AKAP13	15	Aspartate aminotransferase	15-85580133-G-A	missense_variant	0.2348	genotypic	-0.018	0.003	1.3e-11	NA	NA	NA	Medication_unadjusted_only
ASCL3	11	Alkaline phosphatase	11-8937998-C-A	missense_variant	0.3444	genotypic	-0.016	0.002	1.31e-11	NA	NA	NA	Medication_unadjusted_only
SLC16A11	17	Alkaline phosphatase	17-7043038-C-A	missense_variant	0.0725	genotypic	0.029	0.004	1.32e-11	NA	NA	NA	Medication_unadjusted_only
PRAG1	8	Phosphate	8-8319038-C-T	missense_variant	0.2834	genotypic	0.017	0.003	1.32e-11	NA	NA	NA	Medication_unadjusted_only
PDLIM2	8	Cystatin C	8-22585148-A-G	missense_variant	0.3923	recessive	0.028	0.004	1.32e-11	NA	NA	NA	Medication_unadjusted_only
AC026954.2	17	SHBG	17-7317378-G-T	splice_region_variant	0.3361	dominant	0.021	0.003	1.33e-11	NA	NA	NA	Medication_unadjusted_only
FAM120AOS	9	IGF-1	9-93452646-G-A	missense_variant	0.3321	genotypic	-0.016	0.002	1.35e-11	NA	NA	NA	Medication_unadjusted_only
CYP2A6	19	C-reactive protein	19-40848628-A-T	missense_variant	0.0278	genotypic	-0.047	0.007	1.35e-11	NA	NA	NA	Medication_unadjusted_only
ZNF229	19	Total cholesterol	19-44428735-C-CT	frameshift_variant	0.0052	genotypic	-0.107	0.016	1.35e-11	-0.163	0.016	1.52e-25	Both
TRIP6	7	Alkaline phosphatase	7-100868819-G-A	missense_variant	0.2815	genotypic	-0.017	0.003	1.37e-11	NA	NA	NA	Medication_unadjusted_only
WARS	14	Glycated haemoglobin (HbA1c)	14-100346740-T-C	splice_region_variant	0.2605	genotypic	-0.017	0.002	1.37e-11	NA	NA	NA	Medication_unadjusted_only
SAT2	17	IGF-1	17-7626584-G-A	missense_variant	0.0737	genotypic	-0.029	0.004	1.38e-11	NA	NA	NA	Medication_unadjusted_only
AGBL2	11	Glycated haemoglobin (HbA1c)	11-47690661-C-T	missense_variant	0.1407	genotypic	-0.021	0.003	1.38e-11	NA	NA	NA	Medication_unadjusted_only
APOBR	16	Total protein	16-28496323-C-G	missense_variant	0.4092	genotypic	0.016	0.002	1.39e-11	NA	NA	NA	Medication_unadjusted_only
FUT6	19	Gamma glutamyltransferase	19-5831829-C-T	missense_variant	0.0417	recessive	0.247	0.036	1.39e-11	NA	NA	NA	Medication_unadjusted_only
FBXW12	3	Cystatin C	3-48378407-C-T	missense_variant	0.4663	genotypic	-0.014	0.002	1.4e-11	NA	NA	NA	Medication_unadjusted_only
RHCE	1	Apolipoprotein B	1-25390874-C-G	missense_variant	0.1559	dominant	0.024	0.004	1.4e-11	0.029	0.004	1.95e-16	Both
TNKS	8	C-reactive protein	8-9556649-G-C	missense_variant	0.2537	dominant	0.022	0.003	1.41e-11	NA	NA	NA	Medication_unadjusted_only
TYRO3	15	Apolipoprotein A	15-41565018-G-A	splice_region_variant	0.3031	genotypic	0.016	0.002	1.41e-11	NA	NA	NA	Medication_unadjusted_only
PDE3B	11	Apolipoprotein A	11-14843853-C-T	stop_gained	0.001	dominant	0.236	0.035	1.41e-11	NA	NA	NA	Medication_unadjusted_only
EZR	6	Gamma glutamyltransferase	6-158784636-G-A	splice_region_variant	0.3702	dominant	0.021	0.003	1.42e-11	NA	NA	NA	Medication_unadjusted_only
CETP	16	Vitamin D	16-56971389-C-T	splice_region_variant	0.4396	genotypic	-0.016	0.002	1.42e-11	NA	NA	NA	Medication_unadjusted_only
SIPA1	11	Triglycerides	11-65641466-C-T	missense_variant	0.1367	genotypic	-0.022	0.003	1.44e-11	NA	NA	NA	Medication_unadjusted_only
ZNF839	14	Total protein	14-102341936-C-A	missense_variant	0.0606	genotypic	0.034	0.005	1.45e-11	NA	NA	NA	Medication_unadjusted_only
AP1G1	16	Urate	16-71739287-G-T	missense_variant	0.1762	genotypic	-0.017	0.003	1.46e-11	-0.018	0.003	2.03e-12	Both
SEC16A	9	C-reactive protein	9-136474501-G-A	missense_variant	0.2738	genotypic	0.017	0.003	1.46e-11	NA	NA	NA	Medication_unadjusted_only
LACTB	15	Creatinine	15-63141567-G-A	missense_variant	0.3176	genotypic	0.013	0.002	1.47e-11	NA	NA	NA	Medication_unadjusted_only
OR8J3	11	C-reactive protein	11-56137352-A-G	missense_variant	0.1249	dominant	-0.026	0.004	1.48e-11	NA	NA	NA	Medication_unadjusted_only
NDEL1	17	SHBG	17-8446906-A-G	splice_region_variant	8e-05	dominant	-0.839	0.124	1.48e-11	NA	NA	NA	Medication_unadjusted_only
PRMT6	1	Cystatin C	1-107057296-C-T	missense_variant	0.2161	genotypic	0.017	0.003	1.5e-11	NA	NA	NA	Medication_unadjusted_only
FUT1	19	Alkaline phosphatase	19-48751247-G-A	missense_variant	0.0163	genotypic	0.06	0.009	1.5e-11	NA	NA	NA	Medication_unadjusted_only
CTSS	1	Urate	1-150755063-G-A	missense_variant	0.3551	genotypic	-0.014	0.002	1.51e-11	-0.014	0.002	3.04e-11	Both
GPX1	3	SHBG	3-49357401-G-A	missense_variant	0.3039	genotypic	0.016	0.002	1.52e-11	NA	NA	NA	Medication_unadjusted_only
SEC16A	9	Glycated haemoglobin (HbA1c)	9-136474501-G-A	missense_variant	0.2738	genotypic	-0.016	0.002	1.53e-11	NA	NA	NA	Medication_unadjusted_only
ZDHHC24	11	LDL-cholesterol	11-66545732-T-C	missense_variant	0.2452	genotypic	-0.018	0.003	1.53e-11	-0.022	0.003	1.35e-17	Both
GPAM	10	LDL-cholesterol	10-112180571-T-C	missense_variant	0.2745	genotypic	0.017	0.003	1.53e-11	0.022	0.003	2.31e-17	Both
CNNM2	10	Phosphate	10-102918593-G-A	missense_variant	0.0556	genotypic	-0.034	0.005	1.53e-11	NA	NA	NA	Medication_unadjusted_only
YY1AP1	1	Gamma glutamyltransferase	1-155670324-C-T	missense_variant	0.0536	genotypic	0.032	0.005	1.53e-11	NA	NA	NA	Medication_unadjusted_only
LAMA5	20	C-reactive protein	20-62310952-G-A	missense_variant	0.002	dominant	0.173	0.026	1.53e-11	NA	NA	NA	Medication_unadjusted_only
EPB41L5	2	Urea	2-120090473-C-T	missense_variant	0.0461	dominant	0.036	0.005	1.55e-11	NA	NA	NA	Medication_unadjusted_only
FAM83E	19	Aspartate aminotransferase	19-48613102-T-C	missense_variant	0.2382	genotypic	-0.017	0.003	1.55e-11	NA	NA	NA	Medication_unadjusted_only
USP48	1	Alkaline phosphatase	1-21721029-G-A	splice_region_variant	0.0039	genotypic	-0.122	0.018	1.56e-11	NA	NA	NA	Medication_unadjusted_only
DPYD	1	Triglycerides	1-97883329-A-G	missense_variant	0.2157	genotypic	0.018	0.003	1.58e-11	NA	NA	NA	Medication_unadjusted_only
NR0B2	1	Alanine aminotransferase	1-26913429-C-G	missense_variant	0.079	genotypic	0.027	0.004	1.58e-11	NA	NA	NA	Medication_unadjusted_only
EML3	11	Triglycerides	11-62602683-G-A	missense_variant	0.372	genotypic	0.016	0.002	1.6e-11	NA	NA	NA	Medication_unadjusted_only
SPEM1	17	Testosterone	17-7421469-G-A	missense_variant	0.0726	dominant	-0.02	0.003	1.6e-11	NA	NA	NA	Medication_unadjusted_only
TSPAN6	X	Cystatin C	X-100635207-C-T	missense_variant	0.1634	genotypic	0.016	0.002	1.6e-11	NA	NA	NA	Medication_unadjusted_only
OR5W2	11	C-reactive protein	11-55914389-T-C	missense_variant	0.1278	genotypic	-0.023	0.003	1.6e-11	NA	NA	NA	Medication_unadjusted_only
FAM83F	22	Creatinine	22-40021816-A-G	missense_variant	0.2819	genotypic	0.014	0.002	1.62e-11	NA	NA	NA	Medication_unadjusted_only
CD19	16	Total protein	16-28933075-C-G	missense_variant	0.325	genotypic	0.017	0.003	1.62e-11	NA	NA	NA	Medication_unadjusted_only
GPX1	3	Cystatin C	3-49357401-G-A	missense_variant	0.3039	genotypic	-0.015	0.002	1.63e-11	NA	NA	NA	Medication_unadjusted_only
CDKN2A	9	Glycated haemoglobin (HbA1c)	9-21970917-C-T	missense_variant	0.027	genotypic	-0.045	0.007	1.63e-11	NA	NA	NA	Medication_unadjusted_only
TH	11	Urate	11-2169721-C-T	missense_variant	0.3604	genotypic	-0.014	0.002	1.63e-11	-0.014	0.002	1.47e-11	Both
IZUMO1	19	C-reactive protein	19-48740963-G-A	missense_variant	0.4272	genotypic	-0.016	0.002	1.64e-11	NA	NA	NA	Medication_unadjusted_only
ZNF222	19	Apolipoprotein B	19-44032036-A-G	missense_variant	0.0037	genotypic	-0.128	0.019	1.65e-11	-0.139	0.019	1.06e-13	Both
PIK3AP1	10	Alanine aminotransferase	10-96709936-C-T	missense_variant	0.1824	genotypic	0.019	0.003	1.65e-11	NA	NA	NA	Medication_unadjusted_only
MUS81	11	Apolipoprotein A	11-65860863-G-A	missense_variant	0.3326	genotypic	-0.016	0.002	1.66e-11	NA	NA	NA	Medication_unadjusted_only
ARHGEF19	1	SHBG	1-16207760-C-G	missense_variant	0.2583	genotypic	-0.017	0.003	1.67e-11	NA	NA	NA	Medication_unadjusted_only
SH2B1	16	IGF-1	16-28871920-A-G	missense_variant	0.3947	genotypic	0.015	0.002	1.71e-11	NA	NA	NA	Medication_unadjusted_only
GLI1	12	Triglycerides	12-57472038-G-C	missense_variant	0.3177	genotypic	0.016	0.002	1.71e-11	NA	NA	NA	Medication_unadjusted_only
P2RX7	12	IGF-1	12-121154886-T-C	missense_variant	0.075	genotypic	0.028	0.004	1.72e-11	NA	NA	NA	Medication_unadjusted_only
TBC1D8	2	Gamma glutamyltransferase	2-101011463-C-T	missense_variant	0.1393	genotypic	-0.021	0.003	1.74e-11	NA	NA	NA	Medication_unadjusted_only
EIF2AK4	15	Albumin	15-40016658-G-T	missense_variant	0.1856	genotypic	0.02	0.003	1.74e-11	NA	NA	NA	Medication_unadjusted_only
IRAK1	X	Total protein	X-154013378-G-A	missense_variant	0.1288	dominant	0.029	0.004	1.74e-11	NA	NA	NA	Medication_unadjusted_only
TTC3	21	IGF-1	21-37156685-G-A	missense_variant	0.0479	genotypic	0.035	0.005	1.75e-11	NA	NA	NA	Medication_unadjusted_only
RPS6KL1	14	HDL-cholesterol	14-74919873-G-A	missense_variant	0.3656	recessive	-0.03	0.005	1.76e-11	NA	NA	NA	Medication_unadjusted_only
GLS2	12	Phosphate	12-56471554-A-G	missense_variant	0.1818	genotypic	0.02	0.003	1.79e-11	NA	NA	NA	Medication_unadjusted_only
YLPM1	14	Apolipoprotein A	14-74809376-C-G	splice_region_variant	0.4596	genotypic	0.015	0.002	1.79e-11	NA	NA	NA	Medication_unadjusted_only
GIGYF1	7	Glucose	7-100687290-C-G	splice_region_variant	0.1129	dominant	-0.028	0.004	1.79e-11	NA	NA	NA	Medication_unadjusted_only
NYNRIN	14	Total cholesterol	14-24414681-G-A	missense_variant	0.4748	genotypic	0.015	0.002	1.79e-11	0.021	0.002	2.68e-21	Both
MRPL9	1	Vitamin D	1-151763017-C-T	missense_variant	0.0039	genotypic	0.124	0.018	1.79e-11	NA	NA	NA	Medication_unadjusted_only
DMPK	19	Glycated haemoglobin (HbA1c)	19-45778487-A-G	splice_region_variant	0.4608	genotypic	-0.015	0.002	1.81e-11	NA	NA	NA	Medication_unadjusted_only
NCAPG	4	Triglycerides	4-17828367-G-C	missense_variant	0.1249	genotypic	0.023	0.003	1.81e-11	NA	NA	NA	Medication_unadjusted_only
ARHGEF26	3	Urea	3-154122077-G-C	missense_variant	0.1447	genotypic	-0.021	0.003	1.81e-11	NA	NA	NA	Medication_unadjusted_only
R3HDM1	2	Apolipoprotein A	2-135636088-A-G	missense_variant&splice_region_variant	0.1145	dominant	0.026	0.004	1.83e-11	NA	NA	NA	Medication_unadjusted_only
SALL1	16	C-reactive protein	16-51141843-C-G	missense_variant	0.0037	genotypic	0.126	0.019	1.83e-11	NA	NA	NA	Medication_unadjusted_only
EFCAB13	17	Total cholesterol	17-47374528-G-A	missense_variant	0.3889	genotypic	-0.016	0.002	1.86e-11	-0.024	0.002	1.09e-24	Both
RPAP1	15	HDL-cholesterol	15-41525169-A-G	splice_region_variant	0.4846	genotypic	0.015	0.002	1.86e-11	NA	NA	NA	Medication_unadjusted_only
NR1H3	11	Urea	11-47260473-C-T	missense_variant	0.154	genotypic	-0.02	0.003	1.88e-11	NA	NA	NA	Medication_unadjusted_only
NPAS2	2	Creatinine	2-100977729-C-T	missense_variant	0.1763	genotypic	0.016	0.002	1.88e-11	NA	NA	NA	Medication_unadjusted_only
SIPA1	11	HDL-cholesterol	11-65641466-C-T	missense_variant	0.1367	genotypic	0.021	0.003	1.91e-11	NA	NA	NA	Medication_unadjusted_only
CHUK	10	Gamma glutamyltransferase	10-100218126-C-T	missense_variant	0.478	dominant	0.023	0.003	1.91e-11	NA	NA	NA	Medication_unadjusted_only
OSGIN1	16	Alkaline phosphatase	16-83965960-G-A	missense_variant	0.0067	genotypic	-0.093	0.014	1.92e-11	NA	NA	NA	Medication_unadjusted_only
ATXN2L	16	IGF-1	16-28835545-G-A	splice_acceptor_variant	0.3986	genotypic	0.015	0.002	1.97e-11	NA	NA	NA	Medication_unadjusted_only
OPRD1	1	IGF-1	1-28812463-G-T	missense_variant	0.14	dominant	0.024	0.004	1.99e-11	NA	NA	NA	Medication_unadjusted_only
MTMR11	1	HDL-cholesterol	1-149934274-T-G	missense_variant	0.0779	genotypic	0.027	0.004	1.99e-11	NA	NA	NA	Medication_unadjusted_only
ARHGAP9	12	Triglycerides	12-57475799-T-C	missense_variant	0.3187	genotypic	0.016	0.002	1.99e-11	NA	NA	NA	Medication_unadjusted_only
KLHDC7A	1	Creatinine	1-18481261-G-A	missense_variant	0.127	dominant	-0.021	0.003	2e-11	NA	NA	NA	Medication_unadjusted_only
NR0B2	1	Gamma glutamyltransferase	1-26913429-C-G	missense_variant	0.079	genotypic	-0.027	0.004	2.01e-11	NA	NA	NA	Medication_unadjusted_only
CCDC154	16	IGF-1	16-1438796-G-A	missense_variant	0.0185	dominant	0.056	0.008	2.02e-11	NA	NA	NA	Medication_unadjusted_only
DNAH1	3	HDL-cholesterol	3-52395649-C-T	missense_variant	0.0499	dominant	0.035	0.005	2.03e-11	NA	NA	NA	Medication_unadjusted_only
ID1	20	Cystatin C	20-31606069-C-G	missense_variant	2e-05	dominant	-1.744	0.26	2.05e-11	NA	NA	NA	Medication_unadjusted_only
FCGR2A	1	Gamma glutamyltransferase	1-161510859-A-G	missense_variant	0.1178	genotypic	0.022	0.003	2.07e-11	NA	NA	NA	Medication_unadjusted_only
IFT172	2	Glycated haemoglobin (HbA1c)	2-27453420-A-T	missense_variant	0.389	genotypic	0.015	0.002	2.1e-11	NA	NA	NA	Medication_unadjusted_only
DCAF4	14	C-reactive protein	14-72946031-C-T	splice_region_variant	0.3175	genotypic	-0.016	0.002	2.1e-11	NA	NA	NA	Medication_unadjusted_only
EML3	11	HDL-cholesterol	11-62602412-C-G	missense_variant	0.3715	genotypic	-0.015	0.002	2.12e-11	NA	NA	NA	Medication_unadjusted_only
SCN1B	19	Albumin	19-35034035-C-A	missense_variant	0.1365	dominant	-0.026	0.004	2.13e-11	NA	NA	NA	Medication_unadjusted_only
TRIM5	11	Total bilirubin	11-5679844-C-A	missense_variant	0.068	dominant	0.031	0.005	2.13e-11	NA	NA	NA	Medication_unadjusted_only
NGEF	2	Direct bilirubin	2-232970265-A-G	missense_variant	0.1426	dominant	0.026	0.004	2.13e-11	NA	NA	NA	Medication_unadjusted_only
EHBP1L1	11	Albumin	11-65581592-G-A	missense_variant	0.4661	genotypic	0.016	0.002	2.14e-11	NA	NA	NA	Medication_unadjusted_only
PTPN23	3	IGF-1	3-47409921-C-T	splice_region_variant	0.3963	genotypic	-0.015	0.002	2.14e-11	NA	NA	NA	Medication_unadjusted_only
MLXIPL	7	Apolipoprotein B	7-73606007-C-G	missense_variant	0.1277	dominant	-0.026	0.004	2.15e-11	-0.031	0.004	1.89e-16	Both
BBS2	16	Apolipoprotein A	16-56498694-C-G	splice_acceptor_variant	0.0116	genotypic	0.069	0.01	2.16e-11	NA	NA	NA	Medication_unadjusted_only
ATP5IF1	1	Aspartate aminotransferase	1-28237768-A-G	missense_variant	0.2916	genotypic	-0.016	0.002	2.17e-11	NA	NA	NA	Medication_unadjusted_only
C1orf167	1	IGF-1	1-11779866-C-T	missense_variant	0.1462	genotypic	-0.021	0.003	2.17e-11	NA	NA	NA	Medication_unadjusted_only
MFSD14B	9	Glycated haemoglobin (HbA1c)	9-94459152-G-A	splice_region_variant	0.461	genotypic	-0.015	0.002	2.18e-11	NA	NA	NA	Medication_unadjusted_only
OR4C12	11	IGF-1	11-49981655-C-A	missense_variant	0.418	genotypic	0.015	0.002	2.21e-11	NA	NA	NA	Medication_unadjusted_only
NPAS2	2	Gamma glutamyltransferase	2-100977729-C-T	missense_variant	0.1763	dominant	-0.022	0.003	2.23e-11	NA	NA	NA	Medication_unadjusted_only
AKR1C4	10	Triglycerides	10-5205821-C-G	missense_variant	0.1525	genotypic	-0.021	0.003	2.23e-11	NA	NA	NA	Medication_unadjusted_only
STARD9	15	Triglycerides	15-42689892-A-G	missense_variant	0.0035	genotypic	0.126	0.019	2.24e-11	NA	NA	NA	Medication_unadjusted_only
MAST2	1	Aspartate aminotransferase	1-46032703-A-G	splice_acceptor_variant	0.2954	genotypic	-0.016	0.002	2.26e-11	NA	NA	NA	Medication_unadjusted_only
EPHA2	1	Gamma glutamyltransferase	1-16137994-C-T	missense_variant	0.0171	dominant	-0.056	0.008	2.26e-11	NA	NA	NA	Medication_unadjusted_only
EZR	6	Alanine aminotransferase	6-158784636-G-A	splice_region_variant	0.3702	genotypic	0.015	0.002	2.27e-11	NA	NA	NA	Medication_unadjusted_only
ACP2	11	Glycated haemoglobin (HbA1c)	11-47248704-C-T	missense_variant	0.3007	recessive	0.036	0.005	2.27e-11	NA	NA	NA	Medication_unadjusted_only
PACS1	11	Urate	11-66233947-C-T	splice_region_variant	0.1624	genotypic	0.018	0.003	2.28e-11	0.018	0.003	7.72e-12	Both
CARF	2	Total cholesterol	2-202982094-A-T	missense_variant	0.1269	genotypic	-0.023	0.003	2.29e-11	-0.031	0.003	8.09e-20	Both
OR5D13	11	C-reactive protein	11-55773808-G-A	missense_variant	0.1277	genotypic	-0.023	0.003	2.29e-11	NA	NA	NA	Medication_unadjusted_only
PHLPP2	16	Gamma glutamyltransferase	16-71649815-A-G	missense_variant	0.1483	genotypic	0.02	0.003	2.3e-11	NA	NA	NA	Medication_unadjusted_only
RRBP1	20	HDL-cholesterol	20-17615510-C-A	missense_variant	0.1524	genotypic	-0.02	0.003	2.31e-11	NA	NA	NA	Medication_unadjusted_only
PKDREJ	22	Triglycerides	22-46259882-G-C	missense_variant	0.1025	genotypic	0.025	0.004	2.35e-11	NA	NA	NA	Medication_unadjusted_only
COL7A1	3	SHBG	3-48590581-G-A	missense_variant	0.143	genotypic	-0.021	0.003	2.37e-11	NA	NA	NA	Medication_unadjusted_only
SLC47A2	17	Creatinine	17-19681583-G-T	missense_variant	0.0011	dominant	0.187	0.028	2.37e-11	NA	NA	NA	Medication_unadjusted_only
TMEM181	6	Lipoprotein A	6-158573434-G-A	missense_variant	9e-05	dominant	0.888	0.133	2.38e-11	NA	NA	NA	Medication_unadjusted_only
PDE4C	19	Gamma glutamyltransferase	19-18220547-AC-A	frameshift_variant	0.3836	dominant	-0.021	0.003	2.38e-11	NA	NA	NA	Medication_unadjusted_only
SLC11A1	2	Gamma glutamyltransferase	2-218384290-C-T	missense_variant	0.277	genotypic	0.016	0.002	2.41e-11	NA	NA	NA	Medication_unadjusted_only
RGS11	16	Glycated haemoglobin (HbA1c)	16-270760-C-T	missense_variant	0.0658	dominant	-0.031	0.005	2.41e-11	NA	NA	NA	Medication_unadjusted_only
UNC13D	17	Total protein	17-75831124-T-C	missense_variant	0.3133	genotypic	-0.017	0.003	2.41e-11	NA	NA	NA	Medication_unadjusted_only
SARS	1	LDL-cholesterol	1-109236451-G-A	missense_variant	0.0137	genotypic	-0.066	0.01	2.48e-11	-0.09	0.01	2.96e-20	Both
ZGPAT	20	Gamma glutamyltransferase	20-63708763-C-G	missense_variant	0.0807	genotypic	-0.026	0.004	2.48e-11	NA	NA	NA	Medication_unadjusted_only
SPCS1	3	Cystatin C	3-52706166-C-G	missense_variant	0.4106	genotypic	-0.014	0.002	2.48e-11	NA	NA	NA	Medication_unadjusted_only
CASP9	1	Creatinine	1-15506048-T-C	missense_variant	0.4734	dominant	-0.019	0.003	2.53e-11	NA	NA	NA	Medication_unadjusted_only
KCNJ13	2	Calcium	2-232768750-G-A	missense_variant	0.3628	genotypic	0.017	0.002	2.53e-11	NA	NA	NA	Medication_unadjusted_only
CREB3L3	19	Alanine aminotransferase	19-4159750-G-A	missense_variant	0.002	dominant	-0.163	0.025	2.54e-11	NA	NA	NA	Medication_unadjusted_only
MYO15A	17	Calcium	17-18153901-C-G	splice_region_variant	0.1968	genotypic	0.02	0.003	2.56e-11	NA	NA	NA	Medication_unadjusted_only
PPP2R3A	3	Direct bilirubin	3-136002009-G-T	missense_variant	0.2684	genotypic	0.018	0.003	2.57e-11	NA	NA	NA	Medication_unadjusted_only
ACACB	12	HDL-cholesterol	12-109223867-A-G	missense_variant	0.0019	genotypic	0.168	0.025	2.58e-11	NA	NA	NA	Medication_unadjusted_only
ATG4B	2	IGF-1	2-241671358-T-A	missense_variant	0.2334	genotypic	-0.017	0.003	2.59e-11	NA	NA	NA	Medication_unadjusted_only
FOLH1	11	Apolipoprotein A	11-49206068-A-G	stop_lost	0.2335	dominant	0.021	0.003	2.64e-11	NA	NA	NA	Medication_unadjusted_only
DMTF1	7	Alanine aminotransferase	7-87166564-TTGA-T	conservative_inframe_deletion	0.0377	dominant	-0.039	0.006	2.66e-11	NA	NA	NA	Medication_unadjusted_only
PKD1L3	16	Alkaline phosphatase	16-71999902-G-T	missense_variant	0.1906	genotypic	-0.019	0.003	2.66e-11	NA	NA	NA	Medication_unadjusted_only
AKR1C4	10	Gamma glutamyltransferase	10-5205821-C-G	missense_variant	0.1525	genotypic	0.02	0.003	2.67e-11	NA	NA	NA	Medication_unadjusted_only
PKD1L3	16	HDL-cholesterol	16-71954207-C-T	missense_variant	0.265	genotypic	-0.016	0.002	2.68e-11	NA	NA	NA	Medication_unadjusted_only
EXOC3L1	16	Apolipoprotein A	16-67184472-T-G	missense_variant	0.0669	genotypic	0.03	0.004	2.73e-11	NA	NA	NA	Medication_unadjusted_only
TLR10	4	Gamma glutamyltransferase	4-38773268-T-C	missense_variant	0.1553	genotypic	-0.02	0.003	2.73e-11	NA	NA	NA	Medication_unadjusted_only
ALOX12B	17	Alkaline phosphatase	17-8077102-G-A	missense_variant	0.0001	genotypic	0.748	0.112	2.74e-11	NA	NA	NA	Medication_unadjusted_only
PLCG1	20	SHBG	20-41168825-T-C	missense_variant	0.4493	genotypic	-0.015	0.002	2.76e-11	NA	NA	NA	Medication_unadjusted_only
PIK3R3	1	Aspartate aminotransferase	1-46055887-A-T	missense_variant	0.2947	genotypic	-0.016	0.002	2.79e-11	NA	NA	NA	Medication_unadjusted_only
ZNF23	16	Total cholesterol	16-71449594-C-G	missense_variant	0.1531	dominant	-0.024	0.004	2.79e-11	-0.035	0.004	9.21e-24	Both
NPAS2	2	Cystatin C	2-100977729-C-T	missense_variant	0.1763	genotypic	0.018	0.003	2.81e-11	NA	NA	NA	Medication_unadjusted_only
CNTD2	19	Creatinine	19-40226553-C-T	missense_variant	0.0049	genotypic	-0.088	0.013	2.83e-11	NA	NA	NA	Medication_unadjusted_only
BRCA2	13	Total cholesterol	13-32362509-T-C	splice_region_variant	0.4751	genotypic	0.0150909	0.00226836	2.88051e-11	0.021	0.002	3.64e-21	Both
SLC5A6	2	Total cholesterol	2-27201045-G-A	missense_variant	0.0569	dominant	-0.034	0.005	2.91e-11	-0.046	0.005	1.27e-19	Both
KCNH2	7	HDL-cholesterol	7-150948446-T-G	missense_variant&splice_region_variant	0.2383	dominant	0.021	0.003	2.92e-11	NA	NA	NA	Medication_unadjusted_only
CFAP206	6	IGF-1	6-87415824-G-A	missense_variant	0.1102	genotypic	-0.024	0.004	2.96e-11	NA	NA	NA	Medication_unadjusted_only
HGFAC	4	Total cholesterol	4-3449382-G-A	missense_variant	0.0997	genotypic	0.025	0.004	2.96e-11	0.034	0.004	7.86e-20	Both
ERLIN1	10	Gamma glutamyltransferase	10-100152307-T-C	missense_variant	0.4976	genotypic	-0.014	0.002	2.97e-11	NA	NA	NA	Medication_unadjusted_only
HSD17B13	4	Testosterone	4-87310240-T-TA	splice_donor_variant	0.2726	genotypic	-0.011	0.002	2.97e-11	NA	NA	NA	Medication_unadjusted_only
GLI1	12	Urate	12-57472038-G-C	missense_variant	0.3177	genotypic	0.014	0.002	2.98e-11	0.015	0.002	3.25e-12	Both
THAP9	4	IGF-1	4-82917109-G-T	missense_variant	0.4423	genotypic	-0.015	0.002	3.01e-11	NA	NA	NA	Medication_unadjusted_only
GIMAP6	7	C-reactive protein	7-150628087-C-T	missense_variant	0.2049	genotypic	-0.019	0.003	3.02e-11	NA	NA	NA	Medication_unadjusted_only
AP1G1	16	Apolipoprotein B	16-71746582-G-A	splice_region_variant	0.3547	genotypic	0.016	0.002	3.03e-11	0.019	0.002	1.23e-15	Both
GHRH	20	IGF-1	20-37256865-CAAAG-C	frameshift_variant	9e-05	genotypic	-0.792	0.119	3.05e-11	NA	NA	NA	Medication_unadjusted_only
STKLD1	9	Glucose	9-133405414-T-G	missense_variant	0.0908	dominant	0.029	0.004	3.06e-11	NA	NA	NA	Medication_unadjusted_only
IL12RB1	19	Alkaline phosphatase	19-18077598-C-T	missense_variant	0.182	dominant	-0.023	0.003	3.07e-11	NA	NA	NA	Medication_unadjusted_only
KLC3	19	LDL-cholesterol	19-45348816-G-A	splice_region_variant	0.0026	dominant	-0.15	0.023	3.1e-11	-0.201	0.022	1.57e-19	Both
EXOC6	10	Direct bilirubin	10-92834808-G-A	missense_variant	0.2778	genotypic	0.018	0.003	3.11e-11	NA	NA	NA	Medication_unadjusted_only
GNL3	3	Cystatin C	3-52693241-G-A	missense_variant	0.4096	genotypic	-0.014	0.002	3.17e-11	NA	NA	NA	Medication_unadjusted_only
ZNF641	12	Creatinine	12-48343202-T-G	missense_variant	0.3309	genotypic	0.013	0.002	3.19e-11	NA	NA	NA	Medication_unadjusted_only
NPAS2	2	Alanine aminotransferase	2-100977729-C-T	missense_variant	0.1763	dominant	-0.022	0.003	3.2e-11	NA	NA	NA	Medication_unadjusted_only
CLDN23	8	Aspartate aminotransferase	8-8703092-C-T	missense_variant	0.2423	dominant	0.021	0.003	3.22e-11	NA	NA	NA	Medication_unadjusted_only
OR8H3	11	C-reactive protein	11-56122419-C-T	missense_variant	0.1243	dominant	-0.025	0.004	3.23e-11	NA	NA	NA	Medication_unadjusted_only
ITIH3	3	Gamma glutamyltransferase	3-52799789-C-A	missense_variant	0.4502	genotypic	-0.014	0.002	3.23e-11	NA	NA	NA	Medication_unadjusted_only
MLX	17	Gamma glutamyltransferase	17-42570011-A-G	missense_variant	0.2843	genotypic	0.016	0.002	3.24e-11	NA	NA	NA	Medication_unadjusted_only
SAMM50	22	Urate	22-43972242-A-G	missense_variant	0.147	genotypic	-0.018	0.003	3.26e-11	-0.019	0.003	2.38e-12	Both
KDELR3	22	Triglycerides	22-38481456-T-G	missense_variant	0.296	genotypic	0.016	0.002	3.28e-11	NA	NA	NA	Medication_unadjusted_only
ZNF800	7	Albumin	7-127375029-G-A	missense_variant	0.0211	genotypic	0.055	0.008	3.3e-11	NA	NA	NA	Medication_unadjusted_only
CD300LG	17	Total cholesterol	17-43848758-C-T	missense_variant	0.0312	dominant	-0.044	0.007	3.31e-11	-0.042	0.007	1.54e-10	Both
ZFPM1	16	C-reactive protein	16-88485962-A-G	missense_variant	0.3759	genotypic	0.016	0.002	3.32e-11	NA	NA	NA	Medication_unadjusted_only
TCEAL2	X	Cystatin C	X-102127033-G-C	missense_variant	0.1716	genotypic	0.015	0.002	3.36e-11	NA	NA	NA	Medication_unadjusted_only
GDF5	20	Creatinine	20-35434589-C-A	missense_variant	0.3433	genotypic	0.013	0.002	3.4e-11	NA	NA	NA	Medication_unadjusted_only
ABCC6	16	Glycated haemoglobin (HbA1c)	16-16165739-G-A	missense_variant	0.027	genotypic	0.044	0.007	3.41e-11	NA	NA	NA	Medication_unadjusted_only
AMHR2	12	SHBG	12-53425683-C-T	splice_region_variant	0.1778	genotypic	-0.019	0.003	3.41e-11	NA	NA	NA	Medication_unadjusted_only
FAM186A	12	IGF-1	12-50330661-G-C	missense_variant	0.035	dominant	-0.041	0.006	3.48e-11	NA	NA	NA	Medication_unadjusted_only
MAMSTR	19	Triglycerides	19-48714048-A-G	splice_region_variant	0.331	genotypic	-0.016	0.002	3.49e-11	NA	NA	NA	Medication_unadjusted_only
FANCA	16	Albumin	16-89816599-A-T	missense_variant	0.1037	dominant	-0.028	0.004	3.51e-11	NA	NA	NA	Medication_unadjusted_only
LRP2	2	Cystatin C	2-169173147-C-T	missense_variant	0.0053	genotypic	-0.095	0.014	3.6e-11	NA	NA	NA	Medication_unadjusted_only
IL1RN	2	C-reactive protein	2-113120136-A-C	splice_region_variant	0.2708	genotypic	-0.017	0.003	3.61e-11	NA	NA	NA	Medication_unadjusted_only
GLYCTK	3	Cystatin C	3-52291743-A-G	splice_acceptor_variant	0.4971	genotypic	-0.014	0.002	3.63e-11	NA	NA	NA	Medication_unadjusted_only
UGT2B10	4	Direct bilirubin	4-68822407-G-T	splice_region_variant	0.101	genotypic	-0.026	0.004	3.7e-11	NA	NA	NA	Medication_unadjusted_only
CD19	16	C-reactive protein	16-28933075-C-G	missense_variant	0.325	genotypic	0.016	0.002	3.7e-11	NA	NA	NA	Medication_unadjusted_only
RAB25	1	Urate	1-156068267-C-A	splice_region_variant	0.0243	dominant	0.043	0.006	3.72e-11	0.044	0.006	7.44e-12	Both
GLYCTK	3	HDL-cholesterol	3-52291090-C-G	missense_variant	0.0504	dominant	0.034	0.005	3.73e-11	NA	NA	NA	Medication_unadjusted_only
NISCH	3	Apolipoprotein A	3-52489389-C-T	missense_variant	0.1987	genotypic	0.018	0.003	3.73e-11	NA	NA	NA	Medication_unadjusted_only
MLXIP	12	HDL-cholesterol	12-122138248-A-G	missense_variant	0.0499	dominant	-0.034	0.005	3.73e-11	NA	NA	NA	Medication_unadjusted_only
TNS3	7	IGF-1	7-47303013-T-A	missense_variant	0.00046	genotypic	0.334	0.051	3.74e-11	NA	NA	NA	Medication_unadjusted_only
TIE1	1	IGF-1	1-43305345-TA-T	splice_region_variant	0.3894	dominant	0.022	0.003	3.76e-11	NA	NA	NA	Medication_unadjusted_only
HCN3	1	Urea	1-155288027-C-T	missense_variant	0.0278	dominant	0.045	0.007	3.79e-11	NA	NA	NA	Medication_unadjusted_only
NIN	14	Albumin	14-50735593-G-C	missense_variant	0.1001	dominant	-0.028	0.004	3.8e-11	NA	NA	NA	Medication_unadjusted_only
INHBC	12	IGF-1	12-57449928-G-A	missense_variant	0.2412	dominant	-0.021	0.003	3.81e-11	NA	NA	NA	Medication_unadjusted_only
TECPR1	7	SHBG	7-98223087-G-A	missense_variant	0.1694	genotypic	0.019	0.003	3.83e-11	NA	NA	NA	Medication_unadjusted_only
ZC2HC1C	14	IGF-1	14-75071514-G-T	missense_variant	0.4761	genotypic	0.015	0.002	3.89e-11	NA	NA	NA	Medication_unadjusted_only
JAK2	9	Alkaline phosphatase	9-5073770-G-T	missense_variant	0.00024	genotypic	0.469	0.071	3.92e-11	NA	NA	NA	Medication_unadjusted_only
PPP2R3A	3	Alanine aminotransferase	3-136001698-A-G	missense_variant	0.322	genotypic	0.015	0.002	3.92e-11	NA	NA	NA	Medication_unadjusted_only
GPAM	10	Direct bilirubin	10-112180571-T-C	missense_variant	0.2745	genotypic	0.018	0.003	3.93e-11	NA	NA	NA	Medication_unadjusted_only
NR0B2	1	Apolipoprotein B	1-26913429-C-G	missense_variant	0.079	genotypic	0.028	0.004	3.99e-11	0.042	0.004	5.55e-24	Both
ZNF764	16	Gamma glutamyltransferase	16-30555426-G-A	missense_variant	0.0997	genotypic	0.024	0.004	3.99e-11	NA	NA	NA	Medication_unadjusted_only
DCST1	1	Albumin	1-155047234-A-C	missense_variant	0.3422	genotypic	0.016	0.002	4.04e-11	NA	NA	NA	Medication_unadjusted_only
GLP2R	17	Glycated haemoglobin (HbA1c)	17-9889451-G-A	missense_variant	0.3295	genotypic	0.015	0.002	4.05e-11	NA	NA	NA	Medication_unadjusted_only
ITIH1	3	Cystatin C	3-52787976-CT-C	frameshift_variant	0.3968	genotypic	-0.014	0.002	4.05e-11	NA	NA	NA	Medication_unadjusted_only
WDR91	7	Gamma glutamyltransferase	7-135204389-G-A	missense_variant	0.2672	genotypic	-0.016	0.002	4.09e-11	NA	NA	NA	Medication_unadjusted_only
CABP7	22	Creatinine	22-29728625-A-T	splice_region_variant	0.466	genotypic	-0.012	0.002	4.15e-11	NA	NA	NA	Medication_unadjusted_only
KBTBD4	11	IGF-1	11-47577770-T-C	missense_variant	0.0168	genotypic	0.057	0.009	4.19e-11	NA	NA	NA	Medication_unadjusted_only
ZNF799	19	Testosterone	19-12391643-A-G	missense_variant	0.214	genotypic	0.012	0.002	4.21e-11	NA	NA	NA	Medication_unadjusted_only
MRVI1	11	Total protein	11-10652192-T-C	missense_variant	0.3108	genotypic	-0.017	0.003	4.21e-11	NA	NA	NA	Medication_unadjusted_only
ZNF573	19	C-reactive protein	19-37739025-G-A	missense_variant	0.0471	genotypic	-0.035	0.005	4.27e-11	NA	NA	NA	Medication_unadjusted_only
MARCH8	10	Total cholesterol	10-45463433-A-C	missense_variant	0.2398	genotypic	0.017	0.003	4.33e-11	0.021	0.003	3.4e-15	Both
CLUH	17	Alkaline phosphatase	17-2696892-G-A	missense_variant	0.1077	genotypic	-0.024	0.004	4.35e-11	NA	NA	NA	Medication_unadjusted_only
SBNO1	12	Alanine aminotransferase	12-123321672-C-T	missense_variant	0.2024	genotypic	-0.018	0.003	4.36e-11	NA	NA	NA	Medication_unadjusted_only
PMF1-BGLAP	1	Creatinine	1-156232382-A-G	missense_variant	0.3785	genotypic	-0.013	0.002	4.36e-11	NA	NA	NA	Medication_unadjusted_only
NEK9	14	IGF-1	14-75107384-C-T	missense_variant	0.4756	genotypic	0.015	0.002	4.36e-11	NA	NA	NA	Medication_unadjusted_only
H1FNT	12	Creatinine	12-48329541-C-G	missense_variant	0.3306	genotypic	0.013	0.002	4.37e-11	NA	NA	NA	Medication_unadjusted_only
CHD9	16	Gamma glutamyltransferase	16-53324527-A-G	missense_variant	0.2965	dominant	0.02	0.003	4.38e-11	NA	NA	NA	Medication_unadjusted_only
GALNT4	12	IGF-1	12-89523741-A-G	missense_variant	0.2861	genotypic	0.016	0.002	4.45e-11	NA	NA	NA	Medication_unadjusted_only
IP6K2	3	Creatinine	3-48695047-T-C	missense_variant	0.1228	genotypic	-0.019	0.003	4.45e-11	NA	NA	NA	Medication_unadjusted_only
RNF168	3	Total protein	3-196472333-G-T	missense_variant	0.3744	genotypic	0.016	0.002	4.46e-11	NA	NA	NA	Medication_unadjusted_only
WFDC9	20	Triglycerides	20-45610102-T-G	missense_variant	0.3058	genotypic	0.016	0.002	4.5e-11	NA	NA	NA	Medication_unadjusted_only
STXBP4	17	IGF-1	17-54999625-G-A	splice_acceptor_variant	0.2964	genotypic	-0.016	0.002	4.52e-11	NA	NA	NA	Medication_unadjusted_only
MTA2	11	Triglycerides	11-62598147-A-G	splice_region_variant	0.3779	genotypic	0.015	0.002	4.53e-11	NA	NA	NA	Medication_unadjusted_only
RTEL1	20	SHBG	20-63694757-A-C	missense_variant	0.2494	genotypic	0.017	0.003	4.6e-11	NA	NA	NA	Medication_unadjusted_only
ACSF3	16	Cystatin C	16-89100730-G-C	missense_variant	0.0441	dominant	-0.035	0.005	4.6e-11	NA	NA	NA	Medication_unadjusted_only
OR5T2	11	C-reactive protein	11-56232474-G-C	missense_variant	0.1239	dominant	-0.025	0.004	4.65e-11	NA	NA	NA	Medication_unadjusted_only
INPP5D	2	Glycated haemoglobin (HbA1c)	2-233204655-C-T	missense_variant	0.1904	genotypic	-0.018	0.003	4.66e-11	NA	NA	NA	Medication_unadjusted_only
IFI30	19	Urate	19-18175134-G-A	missense_variant	0.2704	genotypic	0.014	0.002	4.72e-11	0.015	0.002	2.43e-11	Both
SPATA21	1	Albumin	1-16405015-C-G	missense_variant	0.234	genotypic	-0.018	0.003	4.73e-11	NA	NA	NA	Medication_unadjusted_only
PKD1L3	16	Urate	16-71986235-T-C	missense_variant	0.475	genotypic	-0.013	0.002	4.73e-11	-0.013	0.002	1.91e-11	Both
COBLL1	2	Aspartate aminotransferase	2-164722071-A-G	splice_region_variant	0.4083	genotypic	0.015	0.002	4.77e-11	NA	NA	NA	Medication_unadjusted_only
SLC25A5	X	Urea	X-119469881-T-G	missense_variant	0.2498	genotypic	-0.014	0.002	4.78e-11	NA	NA	NA	Medication_unadjusted_only
HSPA6	1	Aspartate aminotransferase	1-161525250-C-T	missense_variant	0.1074	dominant	-0.026	0.004	4.89e-11	NA	NA	NA	Medication_unadjusted_only
SLC2A4	17	SHBG	17-7285104-G-A	missense_variant	0.0018	dominant	0.168	0.026	4.96e-11	NA	NA	NA	Medication_unadjusted_only
PLXNB1	3	Cystatin C	3-48422209-A-T	splice_region_variant	0.4634	genotypic	-0.014	0.002	4.98e-11	NA	NA	NA	Medication_unadjusted_only
TMEM214	2	IGF-1	2-27037601-G-A	missense_variant	0.2982	genotypic	0.016	0.002	4.99e-11	NA	NA	NA	Medication_unadjusted_only
HIVEP1	6	Albumin	6-12124622-G-A	missense_variant	0.3463	genotypic	0.016	0.002	5e-11	NA	NA	NA	Medication_unadjusted_only
MRPS30	5	Creatinine	5-44809060-G-C	missense_variant	0.3761	genotypic	-0.013	0.002	5e-11	NA	NA	NA	Medication_unadjusted_only
CUX2	12	Cystatin C	12-111347711-G-A	missense_variant	0.025	dominant	-0.045	0.007	5.01e-11	NA	NA	NA	Medication_unadjusted_only
SOS2	14	Glycated haemoglobin (HbA1c)	14-50188639-G-C	missense_variant	0.0104	genotypic	-0.071	0.011	5.02e-11	NA	NA	NA	Medication_unadjusted_only
TRIM65	17	Total protein	17-75890807-A-G	missense_variant	0.3364	genotypic	-0.017	0.003	5.06e-11	NA	NA	NA	Medication_unadjusted_only
PRMT6	1	Total bilirubin	1-107057296-C-T	missense_variant	0.2161	genotypic	-0.017	0.003	5.07e-11	NA	NA	NA	Medication_unadjusted_only
ADAM15	1	Calcium	1-155054466-A-C	missense_variant	0.1389	genotypic	0.023	0.003	5.07e-11	NA	NA	NA	Medication_unadjusted_only
STX1A	7	Triglycerides	7-73700871-G-A	missense_variant	0.0713	genotypic	0.028	0.004	5.16e-11	NA	NA	NA	Medication_unadjusted_only
PDILT	16	Urea	16-20399225-C-T	missense_variant	0.2775	genotypic	-0.016	0.002	5.16e-11	NA	NA	NA	Medication_unadjusted_only
CETP	16	Lipoprotein A	16-56971389-C-T	splice_region_variant	0.4396	recessive	-0.031	0.005	5.17e-11	NA	NA	NA	Medication_unadjusted_only
QRICH1	3	Creatinine	3-49030471-T-C	missense_variant	0.105	genotypic	-0.02	0.003	5.17e-11	NA	NA	NA	Medication_unadjusted_only
KDF1	1	Alanine aminotransferase	1-26952082-T-C	missense_variant	0.0795	genotypic	0.026	0.004	5.19e-11	NA	NA	NA	Medication_unadjusted_only
PMFBP1	16	Alanine aminotransferase	16-72150667-C-T	missense_variant	0.1573	genotypic	0.019	0.003	5.2e-11	NA	NA	NA	Medication_unadjusted_only
CSF1	1	Aspartate aminotransferase	1-109923844-T-C	missense_variant	0.3722	dominant	0.021	0.003	5.2e-11	NA	NA	NA	Medication_unadjusted_only
HPS1	10	Calcium	10-98423813-G-C	missense_variant	0.0842	genotypic	-0.028	0.004	5.21e-11	NA	NA	NA	Medication_unadjusted_only
STAB1	3	Cystatin C	3-52523992-T-C	missense_variant	0.4412	genotypic	0.014	0.002	5.25e-11	NA	NA	NA	Medication_unadjusted_only
C12orf43	12	Aspartate aminotransferase	12-121016345-C-T	missense_variant	0.0564	dominant	-0.033	0.005	5.29e-11	NA	NA	NA	Medication_unadjusted_only
TRPC5	X	IGF-1	X-111912494-C-T	missense_variant	0.00025	dominant	0.518	0.079	5.37e-11	NA	NA	NA	Medication_unadjusted_only
CACNA1H	16	IGF-1	16-1215283-T-C	missense_variant	0.00036	dominant	-0.383	0.058	5.38e-11	NA	NA	NA	Medication_unadjusted_only
KIF5A	12	SHBG	12-57583220-C-T	splice_region_variant	0.2792	genotypic	0.016	0.002	5.39e-11	NA	NA	NA	Medication_unadjusted_only
AS3MT	10	Testosterone	10-102878966-T-C	missense_variant	0.0991	dominant	-0.017	0.003	5.42e-11	NA	NA	NA	Medication_unadjusted_only
TRAF1	9	Cystatin C	9-120913617-A-G	missense_variant	0.0203	genotypic	-0.048	0.007	5.43e-11	NA	NA	NA	Medication_unadjusted_only
SNX8	7	Total cholesterol	7-2256917-A-G	missense_variant	0.0037	dominant	0.123	0.019	5.43e-11	0.15	0.019	6.42e-16	Both
NAT8B	2	IGF-1	2-73701239-G-C	missense_variant	0.3658	genotypic	-0.015	0.002	5.44e-11	NA	NA	NA	Medication_unadjusted_only
FRK	6	Apolipoprotein B	6-116003979-C-T	missense_variant	0.4001	genotypic	0.015	0.002	5.47e-11	0.017	0.002	2.52e-13	Both
STARD9	15	IGF-1	15-42689892-A-G	missense_variant	0.0035	genotypic	-0.124	0.019	5.48e-11	NA	NA	NA	Medication_unadjusted_only
SAMM50	22	Testosterone	22-43972242-A-G	missense_variant	0.147	genotypic	0.014	0.002	5.51e-11	NA	NA	NA	Medication_unadjusted_only
FCGR2A	1	Alanine aminotransferase	1-161510859-A-G	missense_variant	0.1178	genotypic	0.022	0.003	5.55e-11	NA	NA	NA	Medication_unadjusted_only
OR4C46	11	Aspartate aminotransferase	11-54603368-G-A	missense_variant	0.1061	genotypic	0.024	0.004	5.55e-11	NA	NA	NA	Medication_unadjusted_only
AMN	14	Gamma glutamyltransferase	14-102929667-T-C	missense_variant	0.008	genotypic	-0.079	0.012	5.67e-11	NA	NA	NA	Medication_unadjusted_only
JMY	5	Triglycerides	5-79236835-C-T	missense_variant	0.3538	genotypic	-0.015	0.002	5.7e-11	NA	NA	NA	Medication_unadjusted_only
ELMO3	16	Apolipoprotein A	16-67200231-A-G	missense_variant	0.0665	genotypic	0.029	0.004	5.8e-11	NA	NA	NA	Medication_unadjusted_only
ACP2	11	Urea	11-47245257-T-G	missense_variant&splice_region_variant	0.1531	genotypic	-0.02	0.003	5.82e-11	NA	NA	NA	Medication_unadjusted_only
CERS2	1	Urate	1-150967882-C-T	splice_region_variant	0.3498	genotypic	-0.013	0.002	5.83e-11	-0.013	0.002	1.01e-10	Both
LMAN1L	15	Total cholesterol	15-74823554-G-A	splice_region_variant	0.2697	genotypic	-0.017	0.003	5.85e-11	-0.013	0.003	1.3e-07	Medication_unadjusted_only
AC009119.2	16	IGF-1	16-83949466-C-T	stop_gained	0.3931	genotypic	0.015	0.002	5.91e-11	NA	NA	NA	Medication_unadjusted_only
RNF123	3	Apolipoprotein A	3-49715570-T-G	splice_region_variant	0.4997	genotypic	-0.014	0.002	5.94e-11	NA	NA	NA	Medication_unadjusted_only
NUDCD3	7	Glycated haemoglobin (HbA1c)	7-44404523-G-A	missense_variant	0.1893	dominant	-0.021	0.003	6.1e-11	NA	NA	NA	Medication_unadjusted_only
TBKBP1	17	Phosphate	17-47696706-T-C	splice_region_variant	0.4133	genotypic	-0.015	0.002	6.11e-11	NA	NA	NA	Medication_unadjusted_only
LCN8	9	Cystatin C	9-136755309-C-T	missense_variant	0.00097	genotypic	0.22	0.034	6.12e-11	NA	NA	NA	Medication_unadjusted_only
DYNLRB1	20	SHBG	20-34516787-G-C	missense_variant	0.3023	genotypic	0.016	0.002	6.12e-11	NA	NA	NA	Medication_unadjusted_only
ELP1	9	Glucose	9-108917660-T-C	missense_variant	0.0245	genotypic	-0.05	0.008	6.12e-11	NA	NA	NA	Medication_unadjusted_only
FERMT3	11	Apolipoprotein A	11-64220573-G-A	missense_variant	0.0585	dominant	-0.032	0.005	6.13e-11	NA	NA	NA	Medication_unadjusted_only
AP5B1	11	SHBG	11-65779984-C-A	missense_variant	0.1462	genotypic	0.02	0.003	6.28e-11	NA	NA	NA	Medication_unadjusted_only
MLF2	12	SHBG	12-6748960-G-A	missense_variant	0.1358	genotypic	-0.021	0.003	6.31e-11	NA	NA	NA	Medication_unadjusted_only
TMEM116	12	LDL-cholesterol	12-111938186-A-C	missense_variant	0.1635	genotypic	0.0203228	0.0031092	6.312e-11	0.02	0.003	1.18e-10	Both
HYPK	15	SHBG	15-43801729-T-C	missense_variant	0.0925	dominant	-0.027	0.004	6.32e-11	NA	NA	NA	Medication_unadjusted_only
ZNF404	19	Alkaline phosphatase	19-43873517-G-A	missense_variant	0.4923	genotypic	-0.015	0.002	6.44e-11	NA	NA	NA	Medication_unadjusted_only
SBSN	19	Calcium	19-35527026-G-C	missense_variant	0.3739	genotypic	-0.016	0.002	6.5e-11	NA	NA	NA	Medication_unadjusted_only
TP53BP1	15	Testosterone	15-43492277-C-T	splice_region_variant	0.1022	genotypic	-0.016	0.002	6.51e-11	NA	NA	NA	Medication_unadjusted_only
PKD1L3	16	Albumin	16-71970053-G-C	missense_variant	0.235	genotypic	0.018	0.003	6.52e-11	NA	NA	NA	Medication_unadjusted_only
CREB3L4	1	Total protein	1-153969038-C-T	missense_variant	0.2886	dominant	-0.022	0.003	6.62e-11	NA	NA	NA	Medication_unadjusted_only
CDC6	17	SHBG	17-40293996-G-A	missense_variant	0.0242	genotypic	-0.047	0.007	6.63e-11	NA	NA	NA	Medication_unadjusted_only
PNPLA3	22	Total bilirubin	22-43928847-C-G	missense_variant	0.2095	genotypic	0.018	0.003	6.65e-11	NA	NA	NA	Medication_unadjusted_only
TMED6	16	HDL-cholesterol	16-69351738-A-G	missense_variant	0.0433	genotypic	-0.035	0.005	6.67e-11	NA	NA	NA	Medication_unadjusted_only
CGN	1	Apolipoprotein A	1-151529951-C-T	missense_variant	0.0647	genotypic	0.029	0.005	6.68e-11	NA	NA	NA	Medication_unadjusted_only
NDUFA6	22	Creatinine	22-42090719-G-A	missense_variant	0.3221	genotypic	-0.013	0.002	6.78e-11	NA	NA	NA	Medication_unadjusted_only
ATP13A1	19	Alkaline phosphatase	19-19654690-C-T	missense_variant	0.0137	genotypic	-0.063	0.01	6.79e-11	NA	NA	NA	Medication_unadjusted_only
ATP8B1	18	Aspartate aminotransferase	18-57655270-C-T	missense_variant	0.1232	dominant	-0.024	0.004	6.8e-11	NA	NA	NA	Medication_unadjusted_only
R3HDM1	2	Urate	2-135649909-A-G	missense_variant	0.2376	genotypic	-0.0147986	0.00226796	6.8048e-11	-0.015	0.002	9.14e-11	Both
DUSP11	2	IGF-1	2-73780009-T-C	missense_variant	0.3409	genotypic	-0.015	0.002	6.88e-11	NA	NA	NA	Medication_unadjusted_only
SH3TC1	4	Aspartate aminotransferase	4-8233493-C-A	missense_variant	0.0084	genotypic	0.079	0.012	6.89e-11	NA	NA	NA	Medication_unadjusted_only
UGT2B11	4	Vitamin D	4-69214257-A-G	missense_variant	0.0874	dominant	-0.029	0.004	6.91e-11	NA	NA	NA	Medication_unadjusted_only
AKR1C3	10	IGF-1	10-5094459-C-G	missense_variant	0.3874	genotypic	-0.015	0.002	6.98e-11	NA	NA	NA	Medication_unadjusted_only
IRF1	5	Aspartate aminotransferase	5-132486380-A-G	splice_region_variant	0.3351	genotypic	-0.015	0.002	7.01e-11	NA	NA	NA	Medication_unadjusted_only
MECOM	3	Urea	3-169381204-G-A	missense_variant	0.1159	dominant	-0.024	0.004	7.03e-11	NA	NA	NA	Medication_unadjusted_only
MYLIP	6	Total cholesterol	6-16145094-A-G	missense_variant	0.4624	genotypic	-0.015	0.002	7.03e-11	-0.022	0.002	2.77e-22	Both
RTEL1	20	Gamma glutamyltransferase	20-63694757-A-C	missense_variant	0.2494	dominant	0.02	0.003	7.12e-11	NA	NA	NA	Medication_unadjusted_only
MANBA	4	Glycated haemoglobin (HbA1c)	4-102690688-C-T	missense_variant	0.476	genotypic	0.014	0.002	7.13e-11	NA	NA	NA	Medication_unadjusted_only
SECISBP2L	15	Calcium	15-48992804-G-C	missense_variant	0.2585	genotypic	0.018	0.003	7.13e-11	NA	NA	NA	Medication_unadjusted_only
SCAP	3	IGF-1	3-47418189-C-T	missense_variant	0.4245	genotypic	-0.015	0.002	7.22e-11	NA	NA	NA	Medication_unadjusted_only
PLBD1	12	Alkaline phosphatase	12-14503834-G-C	missense_variant	0.4961	genotypic	0.015	0.002	7.23e-11	NA	NA	NA	Medication_unadjusted_only
AIFM1	X	Glycated haemoglobin (HbA1c)	X-130149545-A-G	stop_lost	0.4031	genotypic	0.012	0.002	7.24e-11	NA	NA	NA	Medication_unadjusted_only
GSDMA	17	Apolipoprotein A	17-39966433-G-A	missense_variant	0.3334	genotypic	0.015	0.002	7.28e-11	NA	NA	NA	Medication_unadjusted_only
UNC13D	17	SHBG	17-75831124-T-C	missense_variant	0.3133	dominant	0.02	0.003	7.32e-11	NA	NA	NA	Medication_unadjusted_only
EXOC6	10	Creatinine	10-92935860-C-T	missense_variant	0.3267	dominant	-0.017	0.003	7.39e-11	NA	NA	NA	Medication_unadjusted_only
TNKS1BP1	11	Apolipoprotein A	11-57313574-G-C	missense_variant	0.0529	dominant	0.034	0.005	7.39e-11	NA	NA	NA	Medication_unadjusted_only
CLASRP	19	Total cholesterol	19-45056541-C-T	splice_region_variant	0.0065	genotypic	0.092	0.014	7.48e-11	0.111	0.014	1.63e-15	Both
NFKB1	4	Total protein	4-102510933-A-G	start_lost	0.0089	dominant	-0.083	0.013	7.49e-11	NA	NA	NA	Medication_unadjusted_only
SLC10A6	4	Apolipoprotein A	4-86848776-T-C	missense_variant	0.1988	dominant	-0.021	0.003	7.56e-11	NA	NA	NA	Medication_unadjusted_only
IFI30	19	Albumin	19-18175134-G-A	missense_variant	0.2704	genotypic	0.017	0.003	7.65e-11	NA	NA	NA	Medication_unadjusted_only
ALMS1	2	IGF-1	2-73448097-TCTC-T	disruptive_inframe_deletion	0.3634	genotypic	-0.015	0.002	7.74e-11	NA	NA	NA	Medication_unadjusted_only
RAPSN	11	Urea	11-47448793-G-A	missense_variant	0.109	genotypic	-0.023	0.004	7.77e-11	NA	NA	NA	Medication_unadjusted_only
DALRD3	3	Alkaline phosphatase	3-49017259-T-C	missense_variant	0.2312	genotypic	-0.017	0.003	7.78e-11	NA	NA	NA	Medication_unadjusted_only
JMJD1C	10	HDL-cholesterol	10-63168063-C-G	missense_variant	0.4677	genotypic	0.014	0.002	7.79e-11	NA	NA	NA	Medication_unadjusted_only
NECTIN2	19	C-reactive protein	19-44882231-G-A	missense_variant	0.0061	genotypic	0.095	0.015	7.8e-11	NA	NA	NA	Medication_unadjusted_only
MPI	15	Total cholesterol	15-74893329-A-G	missense_variant	0.4278	genotypic	-0.015	0.002	7.82e-11	-0.014	0.002	2.84e-10	Both
TMPRSS11E	4	Gamma glutamyltransferase	4-68477569-A-G	missense_variant	0.245	genotypic	-0.016	0.002	7.91e-11	NA	NA	NA	Medication_unadjusted_only
ARHGAP9	12	Urate	12-57475799-T-C	missense_variant	0.3187	genotypic	0.014	0.002	7.91e-11	0.014	0.002	7.19e-12	Both
EBLN1	10	Calcium	10-22209539-C-T	missense_variant	0.2421	genotypic	0.018	0.003	8.02e-11	NA	NA	NA	Medication_unadjusted_only
ANKK1	11	IGF-1	11-113397337-G-A	missense_variant	0.4915	genotypic	0.014	0.002	8.05e-11	NA	NA	NA	Medication_unadjusted_only
SLCO1B1	12	Vitamin D	12-21178615-T-C	missense_variant	0.1476	genotypic	-0.021	0.003	8.09e-11	NA	NA	NA	Medication_unadjusted_only
NUP62CL	X	Creatinine	X-107153172-A-G	missense_variant&splice_region_variant	0.1618	genotypic	0.014	0.002	8.16e-11	NA	NA	NA	Medication_unadjusted_only
ACACB	12	Apolipoprotein A	12-109223867-A-G	missense_variant	0.0019	dominant	0.167	0.026	8.16e-11	NA	NA	NA	Medication_unadjusted_only
PKD1	16	Creatinine	16-2110151-CCT-C	frameshift_variant	1e-05	dominant	2.122	0.327	8.2e-11	NA	NA	NA	Medication_unadjusted_only
C3orf62	3	Creatinine	3-49276545-C-T	missense_variant	0.1077	genotypic	-0.019	0.003	8.26e-11	NA	NA	NA	Medication_unadjusted_only
OR4A5	11	Aspartate aminotransferase	11-54706901-A-G	missense_variant	0.1014	genotypic	0.024	0.004	8.28e-11	NA	NA	NA	Medication_unadjusted_only
MUTYH	1	Creatinine	1-45331833-C-G	missense_variant	0.2525	genotypic	0.014	0.002	8.28e-11	NA	NA	NA	Medication_unadjusted_only
BLOC1S3	19	Calcium	19-45179618-C-G	missense_variant	0.0497	genotypic	-0.036	0.006	8.31e-11	NA	NA	NA	Medication_unadjusted_only
CPEB2	4	Albumin	4-15003031-G-A	missense_variant	0.3551	genotypic	-0.016	0.002	8.39e-11	NA	NA	NA	Medication_unadjusted_only
CCDC17	1	Aspartate aminotransferase	1-45621905-G-A	missense_variant	0.2977	genotypic	-0.016	0.002	8.4e-11	NA	NA	NA	Medication_unadjusted_only
USP19	3	Creatinine	3-49119040-C-G	missense_variant	0.1078	genotypic	-0.019	0.003	8.41e-11	NA	NA	NA	Medication_unadjusted_only
EMILIN3	20	Phosphate	20-41361974-C-T	missense_variant	0.1949	genotypic	0.019	0.003	8.44e-11	NA	NA	NA	Medication_unadjusted_only
FABP1	2	Alkaline phosphatase	2-88124547-T-C	missense_variant	0.3072	genotypic	-0.016	0.002	8.56e-11	NA	NA	NA	Medication_unadjusted_only
FKBP4	12	SHBG	12-2799164-C-A	missense_variant	0.0314	genotypic	0.041	0.006	8.56e-11	NA	NA	NA	Medication_unadjusted_only
NGRN	15	Alkaline phosphatase	15-90271432-C-T	missense_variant	0.0971	dominant	0.027	0.004	8.61e-11	NA	NA	NA	Medication_unadjusted_only
THBS1	15	Gamma glutamyltransferase	15-39588621-A-G	missense_variant	0.1239	genotypic	0.021	0.003	8.71e-11	NA	NA	NA	Medication_unadjusted_only
SERPINA5	14	Calcium	14-94587526-C-T	missense_variant	0.096	genotypic	-0.026	0.004	8.72e-11	NA	NA	NA	Medication_unadjusted_only
ZMIZ2	7	Glucose	7-44756526-C-T	missense_variant	9e-05	dominant	0.843	0.13	8.77e-11	NA	NA	NA	Medication_unadjusted_only
RTEL1	20	IGF-1	20-63661919-A-G	missense_variant	0.0827	genotypic	0.026	0.004	8.88e-11	NA	NA	NA	Medication_unadjusted_only
GALNT16	14	IGF-1	14-69352174-G-A	splice_region_variant	0.1703	dominant	0.022	0.003	8.91e-11	NA	NA	NA	Medication_unadjusted_only
MFSD12	19	Aspartate aminotransferase	19-3546266-C-T	missense_variant	0.0122	genotypic	-0.065	0.01	9.06e-11	NA	NA	NA	Medication_unadjusted_only
TSPAN10	17	Creatinine	17-81647906-T-TTAAC	frameshift_variant	0.3559	genotypic	0.012	0.002	9.07e-11	NA	NA	NA	Medication_unadjusted_only
TTBK2	15	IGF-1	15-42878595-A-G	missense_variant	0.3085	genotypic	0.016	0.002	9.09e-11	NA	NA	NA	Medication_unadjusted_only
GIMAP7	7	HDL-cholesterol	7-150520221-C-T	missense_variant	0.2289	genotypic	-0.017	0.003	9.1e-11	NA	NA	NA	Medication_unadjusted_only
MTFP1	22	HDL-cholesterol	22-30427126-T-G	missense_variant	0.1801	genotypic	0.018	0.003	9.11e-11	NA	NA	NA	Medication_unadjusted_only
ZNF224	19	C-reactive protein	19-44106690-C-T	missense_variant	0.129	genotypic	-0.022	0.003	9.18e-11	NA	NA	NA	Medication_unadjusted_only
FBF1	17	Total protein	17-75926860-T-C	missense_variant	0.3407	genotypic	-0.016	0.003	9.21e-11	NA	NA	NA	Medication_unadjusted_only
TMEM25	11	Apolipoprotein A	11-118535613-CAGTGTGGA-C	frameshift_variant	0.1291	genotypic	0.021	0.003	9.26e-11	NA	NA	NA	Medication_unadjusted_only
KIAA2012	2	IGF-1	2-202188224-G-A	missense_variant	0.1285	genotypic	-0.021	0.003	9.28e-11	NA	NA	NA	Medication_unadjusted_only
BACE1	11	Triglycerides	11-117291054-G-A	splice_region_variant	4e-05	dominant	-1.105	0.171	9.33e-11	NA	NA	NA	Medication_unadjusted_only
TTLL13P	15	Gamma glutamyltransferase	15-90257217-C-T	missense_variant	0.2597	dominant	0.02	0.003	9.38e-11	NA	NA	NA	Medication_unadjusted_only
RNF213	17	Aspartate aminotransferase	17-80363784-A-G	missense_variant	0.0764	dominant	-0.029	0.004	9.47e-11	NA	NA	NA	Medication_unadjusted_only
EFCAB13	17	Urate	17-47374528-G-A	missense_variant	0.3889	dominant	-0.019	0.003	9.58e-11	-0.018	0.003	2.21e-10	Both
ACOX1	17	Total protein	17-75953459-G-C	missense_variant	0.3411	genotypic	-0.016	0.003	9.66e-11	NA	NA	NA	Medication_unadjusted_only
MAP3K10	19	Creatinine	19-40213630-C-A	missense_variant	0.005	genotypic	-0.085	0.013	9.69e-11	NA	NA	NA	Medication_unadjusted_only
MTA2	11	HDL-cholesterol	11-62598147-A-G	splice_region_variant	0.3779	genotypic	-0.015	0.002	9.72e-11	NA	NA	NA	Medication_unadjusted_only
PLEC	8	Albumin	8-143933019-G-A	missense_variant	0.3976	genotypic	0.016	0.002	9.75e-11	NA	NA	NA	Medication_unadjusted_only
NDUFAF1	15	Creatinine	15-41396968-C-A	missense_variant	0.2571	genotypic	0.014	0.002	9.77e-11	NA	NA	NA	Medication_unadjusted_only
FAM83E	19	C-reactive protein	19-48613102-T-C	missense_variant	0.2382	dominant	-0.021	0.003	9.78e-11	NA	NA	NA	Medication_unadjusted_only
NARS2	11	IGF-1	11-78568744-T-G	missense_variant	0.1946	genotypic	-0.018	0.003	9.79e-11	NA	NA	NA	Medication_unadjusted_only
EFNA1	1	Phosphate	1-155133751-A-T	missense_variant	0.4787	dominant	0.024	0.004	9.83e-11	NA	NA	NA	Medication_unadjusted_only
RNF215	22	SHBG	22-30380106-C-T	missense_variant	0.2412	genotypic	-0.017	0.003	9.94e-11	NA	NA	NA	Medication_unadjusted_only
IBSP	4	Urate	4-87811759-C-T	missense_variant	0.1674	dominant	0.019	0.003	9.94e-11	0.02	0.003	3.11e-11	Both
ZNF486	19	Alkaline phosphatase	19-20197398-A-T	missense_variant	0.0238	dominant	-0.049	0.008	9.97e-11	NA	NA	NA	Medication_unadjusted_only
KCNK6	19	Phosphate	19-38320104-C-G	missense_variant	0.0269	genotypic	-0.046	0.007	1.01e-10	NA	NA	NA	Medication_unadjusted_only
GIMAP7	7	C-reactive protein	7-150520221-C-T	missense_variant	0.2289	genotypic	-0.018	0.003	1.01e-10	NA	NA	NA	Medication_unadjusted_only
ATP6V1B1	2	Urate	2-70935956-T-C	start_lost	0.4448	genotypic	-0.013	0.002	1.02e-10	-0.013	0.002	1.01e-10	Both
SLC22A18	11	Urate	11-2903361-G-A	missense_variant	0.1736	genotypic	0.017	0.003	1.02e-10	0.018	0.003	5.43e-12	Both
GUSB	7	Glycated haemoglobin (HbA1c)	7-65960907-A-G	missense_variant	0.449	genotypic	-0.014	0.002	1.02e-10	NA	NA	NA	Medication_unadjusted_only
GAD2	10	Glycated haemoglobin (HbA1c)	10-26216893-G-A	splice_region_variant	0.1739	genotypic	-0.019	0.003	1.02e-10	NA	NA	NA	Medication_unadjusted_only
PHF20	20	Total cholesterol	20-35914185-G-A	missense_variant	0.0984	genotypic	-0.025	0.004	1.03e-10	-0.03	0.004	1.01e-15	Both
CHRNB1	17	Total protein	17-7447656-T-C	splice_region_variant	0.145	genotypic	0.022	0.003	1.04e-10	NA	NA	NA	Medication_unadjusted_only
TYRO3	15	Cystatin C	15-41565018-G-A	splice_region_variant	0.3031	genotypic	-0.015	0.002	1.04e-10	NA	NA	NA	Medication_unadjusted_only
ABCC6	16	Calcium	16-16165739-G-A	missense_variant	0.027	dominant	0.049	0.008	1.04e-10	NA	NA	NA	Medication_unadjusted_only
TRDMT1	10	Aspartate aminotransferase	10-17162188-G-A	missense_variant	0.4632	genotypic	-0.014	0.002	1.07e-10	NA	NA	NA	Medication_unadjusted_only
TNFRSF17	16	Total protein	16-11967725-C-T	missense_variant	0.0002	genotypic	-0.534	0.083	1.07e-10	NA	NA	NA	Medication_unadjusted_only
MT1A	16	Apolipoprotein A	16-56639315-C-A	missense_variant	0.347	genotypic	0.015	0.002	1.08e-10	NA	NA	NA	Medication_unadjusted_only
PPP2R1B	11	Triglycerides	11-111737534-C-G	missense_variant	0.0407	dominant	-0.037	0.006	1.09e-10	NA	NA	NA	Medication_unadjusted_only
CARF	2	Cystatin C	2-202982094-A-T	missense_variant	0.1269	genotypic	0.02	0.003	1.1e-10	NA	NA	NA	Medication_unadjusted_only
GHRHR	7	IGF-1	7-30979237-T-C	missense_variant	0.015	dominant	0.06	0.009	1.1e-10	NA	NA	NA	Medication_unadjusted_only
IFT172	2	Aspartate aminotransferase	2-27453420-A-T	missense_variant	0.389	genotypic	-0.015	0.002	1.11e-10	NA	NA	NA	Medication_unadjusted_only
GIMAP6	7	Triglycerides	7-150628087-C-T	missense_variant	0.2049	genotypic	0.018	0.003	1.12e-10	NA	NA	NA	Medication_unadjusted_only
ZNF45	19	Alkaline phosphatase	19-43914672-C-T	missense_variant	0.4919	genotypic	-0.015	0.002	1.13e-10	NA	NA	NA	Medication_unadjusted_only
NAA38	17	Testosterone	17-7857386-A-G	missense_variant	0.2153	genotypic	0.011	0.002	1.13e-10	NA	NA	NA	Medication_unadjusted_only
OSGIN1	16	IGF-1	16-83951171-A-C	missense_variant	0.3429	genotypic	0.015	0.002	1.13e-10	NA	NA	NA	Medication_unadjusted_only
CRTC1	19	Albumin	19-18765448-G-A	missense_variant	0.0964	genotypic	0.026	0.004	1.13e-10	NA	NA	NA	Medication_unadjusted_only
MUS81	11	Phosphate	11-65860863-G-A	missense_variant	0.3326	genotypic	-0.016	0.002	1.14e-10	NA	NA	NA	Medication_unadjusted_only
HOXA13	7	Urea	7-27199582-G-T	missense_variant	0.0222	genotypic	-0.048	0.007	1.14e-10	NA	NA	NA	Medication_unadjusted_only
FLT3LG	19	Albumin	19-49476141-G-A	missense_variant	0.0848	genotypic	0.027	0.004	1.15e-10	NA	NA	NA	Medication_unadjusted_only
SLCO1B3	12	SHBG	12-20875274-G-C	missense_variant	0.1451	genotypic	0.02	0.003	1.15e-10	NA	NA	NA	Medication_unadjusted_only
KEL	7	Glycated haemoglobin (HbA1c)	7-142954267-G-A	missense_variant	0.0112	dominant	-0.067	0.01	1.15e-10	NA	NA	NA	Medication_unadjusted_only
BOLA1	1	Triglycerides	1-149900352-G-C	missense_variant	0.0812	genotypic	-0.026	0.004	1.16e-10	NA	NA	NA	Medication_unadjusted_only
CCDC36	3	Creatinine	3-49256817-C-A	missense_variant	0.108	genotypic	-0.019	0.003	1.17e-10	NA	NA	NA	Medication_unadjusted_only
ART3	4	SHBG	4-76112437-C-T	missense_variant	0.2361	dominant	-0.02	0.003	1.17e-10	NA	NA	NA	Medication_unadjusted_only
CERS2	1	Vitamin D	1-150967882-C-T	splice_region_variant	0.3498	genotypic	-0.016	0.002	1.17e-10	NA	NA	NA	Medication_unadjusted_only
SETDB2	13	Cystatin C	13-49482961-G-A	missense_variant&splice_region_variant	0.3011	dominant	-0.019	0.003	1.18e-10	NA	NA	NA	Medication_unadjusted_only
SLC26A10	12	Aspartate aminotransferase	12-57623918-T-G	splice_region_variant	0.321	genotypic	-0.015	0.002	1.18e-10	NA	NA	NA	Medication_unadjusted_only
MAST2	1	Total protein	1-46027788-T-G	missense_variant	0.4346	genotypic	0.015	0.002	1.19e-10	NA	NA	NA	Medication_unadjusted_only
ERBB2	17	IGF-1	17-39727784-C-G	missense_variant	0.3225	genotypic	-0.015	0.002	1.19e-10	NA	NA	NA	Medication_unadjusted_only
FDFT1	8	Triglycerides	8-11809670-C-T	missense_variant	0.19	dominant	-0.021	0.003	1.19e-10	NA	NA	NA	Medication_unadjusted_only
KLC2	11	Urate	11-66265959-C-T	missense_variant	0.1666	genotypic	0.017	0.003	1.2e-10	0.017	0.003	4.25e-11	Both
PM20D1	1	Alkaline phosphatase	1-205832744-A-G	missense_variant	0.4638	genotypic	0.015	0.002	1.21e-10	NA	NA	NA	Medication_unadjusted_only
CDHR4	3	SHBG	3-49795355-G-A	missense_variant	0.1258	dominant	0.024	0.004	1.21e-10	NA	NA	NA	Medication_unadjusted_only
FAAP100	17	Creatinine	17-81547103-G-A	missense_variant	0.3373	dominant	-0.017	0.003	1.21e-10	NA	NA	NA	Medication_unadjusted_only
ELL3	15	SHBG	15-43776871-G-C	missense_variant	0.0945	dominant	-0.026	0.004	1.22e-10	NA	NA	NA	Medication_unadjusted_only
PDIA3	15	SHBG	15-43751595-C-G	missense_variant	0.0928	dominant	-0.026	0.004	1.22e-10	NA	NA	NA	Medication_unadjusted_only
USP40	2	Phosphate	2-233523371-A-G	missense_variant	0.2085	genotypic	-0.018	0.003	1.22e-10	NA	NA	NA	Medication_unadjusted_only
AFF1	4	Testosterone	4-87135567-GT-G	splice_region_variant	0.3927	genotypic	0.01	0.001	1.22e-10	NA	NA	NA	Medication_unadjusted_only
KDF1	1	Apolipoprotein B	1-26952082-T-C	missense_variant	0.0795	genotypic	0.027	0.004	1.22e-10	0.041	0.004	6.23e-23	Both
EI24	11	Aspartate aminotransferase	11-125582418-A-G	missense_variant&splice_region_variant	0.3374	dominant	0.02	0.003	1.23e-10	NA	NA	NA	Medication_unadjusted_only
FAM206A	9	Glucose	9-108934515-C-T	missense_variant	0.0247	genotypic	-0.049	0.008	1.23e-10	NA	NA	NA	Medication_unadjusted_only
ABCA5	17	Urate	17-69253570-C-T	splice_region_variant	0.0248	dominant	-0.041	0.006	1.23e-10	-0.043	0.006	2.09e-11	Both
CLCNKB	1	Gamma glutamyltransferase	1-16052230-A-T	missense_variant	0.1192	genotypic	0.021	0.003	1.23e-10	NA	NA	NA	Medication_unadjusted_only
SLC15A2	3	Phosphate	3-121928439-C-T	missense_variant	0.4762	genotypic	0.015	0.002	1.23e-10	NA	NA	NA	Medication_unadjusted_only
TCIRG1	11	Aspartate aminotransferase	11-68041801-C-T	missense_variant	0.0581	dominant	-0.032	0.005	1.24e-10	NA	NA	NA	Medication_unadjusted_only
ARPC2	2	Alkaline phosphatase	2-218238857-A-G	splice_region_variant	0.4975	genotypic	-0.015	0.002	1.24e-10	NA	NA	NA	Medication_unadjusted_only
SIX5	19	Glucose	19-45765644-C-T	missense_variant	0.359	genotypic	0.016	0.002	1.25e-10	NA	NA	NA	Medication_unadjusted_only
ZNF585B	19	Cystatin C	19-37186846-T-A	missense_variant	0.3719	genotypic	-0.014	0.002	1.25e-10	NA	NA	NA	Medication_unadjusted_only
DNAH1	3	Apolipoprotein A	3-52395649-C-T	missense_variant	0.0499	dominant	0.034	0.005	1.25e-10	NA	NA	NA	Medication_unadjusted_only
LAMA5	20	Creatinine	20-62320641-C-T	missense_variant	0.2208	dominant	-0.017	0.003	1.25e-10	NA	NA	NA	Medication_unadjusted_only
TPCN2	11	Cystatin C	11-69087895-G-A	missense_variant	0.4027	genotypic	-0.014	0.002	1.26e-10	NA	NA	NA	Medication_unadjusted_only
GON4L	1	Vitamin D	1-155765221-T-C	missense_variant	0.2967	genotypic	0.016	0.003	1.26e-10	NA	NA	NA	Medication_unadjusted_only
SLC22A1	6	Alkaline phosphatase	6-160122116-C-T	missense_variant	0.0705	genotypic	0.028	0.004	1.27e-10	NA	NA	NA	Medication_unadjusted_only
CENPE	4	HDL-cholesterol	4-103138385-G-A	missense_variant	0.1978	dominant	0.021	0.003	1.27e-10	NA	NA	NA	Medication_unadjusted_only
HELZ2	20	Glycated haemoglobin (HbA1c)	20-63563867-C-T	missense_variant	0.2216	genotypic	-0.017	0.003	1.29e-10	NA	NA	NA	Medication_unadjusted_only
MYO9B	19	Glycated haemoglobin (HbA1c)	19-17205973-T-C	missense_variant	0.4033	genotypic	0.014	0.002	1.29e-10	NA	NA	NA	Medication_unadjusted_only
MMP25	16	Alanine aminotransferase	16-3059031-G-A	missense_variant	0.085	dominant	-0.027	0.004	1.29e-10	NA	NA	NA	Medication_unadjusted_only
ATR	3	IGF-1	3-142459302-C-T	missense_variant	0.1586	genotypic	-0.02	0.003	1.32e-10	NA	NA	NA	Medication_unadjusted_only
LARP1B	4	IGF-1	4-128179488-G-A	missense_variant	0.3578	dominant	-0.021	0.003	1.32e-10	NA	NA	NA	Medication_unadjusted_only
ADH5	4	Aspartate aminotransferase	4-99072718-G-T	splice_region_variant	0.1012	genotypic	0.023	0.004	1.32e-10	NA	NA	NA	Medication_unadjusted_only
COL10A1	6	Apolipoprotein A	6-116125413-A-G	missense_variant	0.3973	genotypic	-0.015	0.002	1.33e-10	NA	NA	NA	Medication_unadjusted_only
TMEM81	1	Aspartate aminotransferase	1-205084091-C-T	missense_variant	0.13	genotypic	-0.021	0.003	1.33e-10	NA	NA	NA	Medication_unadjusted_only
WFDC8	20	HDL-cholesterol	20-45555736-T-C	missense_variant	0.4313	genotypic	0.014	0.002	1.33e-10	NA	NA	NA	Medication_unadjusted_only
SERPINA5	14	Total protein	14-94587675-A-G	missense_variant	0.0993	dominant	-0.028	0.004	1.34e-10	NA	NA	NA	Medication_unadjusted_only
DEF6	6	Alanine aminotransferase	6-35317943-A-C	missense_variant	0.123	dominant	0.023	0.004	1.35e-10	NA	NA	NA	Medication_unadjusted_only
DCP1B	12	Cystatin C	12-1955500-T-C	missense_variant	0.0405	genotypic	-0.034	0.005	1.35e-10	NA	NA	NA	Medication_unadjusted_only
SLC35G6	17	Total protein	17-7482135-G-A	missense_variant	0.1457	genotypic	0.022	0.003	1.35e-10	NA	NA	NA	Medication_unadjusted_only
STRADB	2	Gamma glutamyltransferase	2-201478079-T-C	splice_region_variant	0.2982	genotypic	-0.015	0.002	1.36e-10	NA	NA	NA	Medication_unadjusted_only
FBXW12	3	Creatinine	3-48380745-T-A	missense_variant	0.4658	genotypic	-0.012	0.002	1.36e-10	NA	NA	NA	Medication_unadjusted_only
HRG	3	IGF-1	3-186677647-C-T	missense_variant	0.2207	genotypic	-0.017	0.003	1.38e-10	NA	NA	NA	Medication_unadjusted_only
CCDC157	22	SHBG	22-30366151-G-A	missense_variant	0.2418	genotypic	-0.016	0.003	1.39e-10	NA	NA	NA	Medication_unadjusted_only
CCDC62	12	Apolipoprotein A	12-122813355-C-T	missense_variant	0.0218	dominant	0.05	0.008	1.39e-10	NA	NA	NA	Medication_unadjusted_only
DGKG	3	IGF-1	3-186272307-C-T	missense_variant	0.2133	genotypic	0.017	0.003	1.43e-10	NA	NA	NA	Medication_unadjusted_only
NR1H3	11	Gamma glutamyltransferase	11-47268596-G-A	missense_variant	0.00066	genotypic	0.266	0.041	1.43e-10	NA	NA	NA	Medication_unadjusted_only
POLR3C	1	Urate	1-145833321-G-A	missense_variant	6e-05	dominant	-0.802	0.125	1.44e-10	-0.806	0.124	8.97e-11	Both
ISL2	15	Urate	15-76340566-A-G	splice_region_variant	0.1042	genotypic	-0.02	0.003	1.45e-10	-0.021	0.003	2.49e-11	Both
EXTL1	1	IGF-1	1-26031165-C-A	missense_variant	0.307	dominant	0.02	0.003	1.45e-10	NA	NA	NA	Medication_unadjusted_only
KLHL25	15	Aspartate aminotransferase	15-85769063-C-T	missense_variant	0.1134	genotypic	-0.022	0.003	1.47e-10	NA	NA	NA	Medication_unadjusted_only
MAP3K15	X	Glucose	X-19361522-G-C	missense_variant	0.0066	genotypic	-0.078	0.012	1.48e-10	NA	NA	NA	Medication_unadjusted_only
PHLPP2	16	Alanine aminotransferase	16-71649815-A-G	missense_variant	0.1483	genotypic	0.019	0.003	1.49e-10	NA	NA	NA	Medication_unadjusted_only
ARSE	X	Apolipoprotein B	X-2938114-C-T	missense_variant	0.3402	genotypic	-0.013	0.002	1.5e-10	-0.017	0.002	5.74e-18	Both
TRIM5	11	HDL-cholesterol	11-5679844-C-A	missense_variant	0.068	dominant	-0.029	0.005	1.5e-10	NA	NA	NA	Medication_unadjusted_only
NFE2L1	17	SHBG	17-48055062-C-G	missense_variant	0.2112	genotypic	-0.017	0.003	1.5e-10	NA	NA	NA	Medication_unadjusted_only
DPAGT1	11	Glycated haemoglobin (HbA1c)	11-119097048-T-C	missense_variant	0.4231	genotypic	-0.014	0.002	1.51e-10	NA	NA	NA	Medication_unadjusted_only
TET2	4	Total protein	4-105275794-A-G	missense_variant	0.3846	genotypic	-0.016	0.002	1.51e-10	NA	NA	NA	Medication_unadjusted_only
WDR12	2	Cystatin C	2-202901033-T-C	missense_variant	0.1249	genotypic	0.02	0.003	1.51e-10	NA	NA	NA	Medication_unadjusted_only
ADH1C	4	HDL-cholesterol	4-99342808-C-T	missense_variant	0.4152	genotypic	-0.014	0.002	1.52e-10	NA	NA	NA	Medication_unadjusted_only
RPS6KB1	17	IGF-1	17-59936548-A-G	splice_region_variant	0.1535	dominant	0.023	0.004	1.53e-10	NA	NA	NA	Medication_unadjusted_only
A2M	12	Total cholesterol	12-9079672-T-C	missense_variant	0.3468	genotypic	0.0152106	0.00237582	1.53289e-10	0.022	0.002	4.01e-20	Both
CGREF1	2	C-reactive protein	2-27104501-T-C	missense_variant	0.0416	genotypic	-0.036	0.006	1.54e-10	NA	NA	NA	Medication_unadjusted_only
GRINA	8	IGF-1	8-143992685-C-T	splice_region_variant	0.4145	genotypic	0.014	0.002	1.54e-10	NA	NA	NA	Medication_unadjusted_only
OR5D16	11	HDL-cholesterol	11-55839217-G-A	missense_variant	0.1383	genotypic	-0.02	0.003	1.54e-10	NA	NA	NA	Medication_unadjusted_only
PYGB	20	Apolipoprotein B	20-25282153-T-C	splice_region_variant	0.4425	genotypic	0.014865	0.00232273	1.55752e-10	0.017	0.002	2.8e-13	Both
OR8K3	11	Glycated haemoglobin (HbA1c)	11-56318671-T-G	missense_variant	0.3369	genotypic	-0.015	0.002	1.56e-10	NA	NA	NA	Medication_unadjusted_only
PPP1R37	19	Total cholesterol	19-45141318-G-A	splice_region_variant	0.00059	dominant	-0.301	0.047	1.58e-10	-0.39	0.047	5.81e-17	Both
PBRM1	3	Gamma glutamyltransferase	3-52550415-T-TCTC	splice_region_variant	0.4927	genotypic	-0.014	0.002	1.58e-10	NA	NA	NA	Medication_unadjusted_only
MUTYH	1	Glycated haemoglobin (HbA1c)	1-45331833-C-G	missense_variant	0.2525	dominant	-0.02	0.003	1.58e-10	NA	NA	NA	Medication_unadjusted_only
PRKN	6	Lipoprotein A	6-161386823-C-G	missense_variant	0.166	genotypic	-0.022	0.003	1.58e-10	NA	NA	NA	Medication_unadjusted_only
APOE	19	IGF-1	19-44908684-T-C	missense_variant	0.1544	genotypic	0.02	0.003	1.58e-10	NA	NA	NA	Medication_unadjusted_only
MARC1	1	Apolipoprotein B	1-220796686-A-G	missense_variant	0.2973	genotypic	-0.016	0.003	1.62e-10	-0.022	0.002	1.16e-19	Both
ABCC10	6	Testosterone	6-43433367-G-A	splice_region_variant	0.4905	genotypic	0.009	0.001	1.62e-10	NA	NA	NA	Medication_unadjusted_only
MITF	3	Creatinine	3-69964940-G-A	missense_variant	0.0041	genotypic	0.093	0.015	1.62e-10	NA	NA	NA	Medication_unadjusted_only
WIPI1	17	Vitamin D	17-68452981-G-A	missense_variant	0.2265	genotypic	-0.018	0.003	1.62e-10	NA	NA	NA	Medication_unadjusted_only
BRWD1	21	Apolipoprotein B	21-39202379-A-G	missense_variant	0.4275	genotypic	-0.015	0.002	1.63e-10	-0.02	0.002	1.04e-17	Both
PARP10	8	Albumin	8-143985257-T-C	missense_variant	0.4302	genotypic	0.015	0.002	1.63e-10	NA	NA	NA	Medication_unadjusted_only
IPP	1	Aspartate aminotransferase	1-45729703-T-C	missense_variant	0.2979	genotypic	-0.015	0.002	1.64e-10	NA	NA	NA	Medication_unadjusted_only
LRP1	12	Cystatin C	12-57196082-C-T	splice_region_variant	0.3128	genotypic	-0.014	0.002	1.65e-10	NA	NA	NA	Medication_unadjusted_only
LAMA5	20	Aspartate aminotransferase	20-62322431-C-T	missense_variant	0.4139	genotypic	0.014	0.002	1.65e-10	NA	NA	NA	Medication_unadjusted_only
SEC14L4	22	HDL-cholesterol	22-30505605-T-C	missense_variant	0.2501	genotypic	-0.016	0.003	1.65e-10	NA	NA	NA	Medication_unadjusted_only
UBA7	3	Cystatin C	3-49810190-A-G	splice_region_variant	0.324	genotypic	0.014	0.002	1.67e-10	NA	NA	NA	Medication_unadjusted_only
RIN3	14	Creatinine	14-92651884-C-T	missense_variant	0.1882	genotypic	0.015	0.002	1.67e-10	NA	NA	NA	Medication_unadjusted_only
LRP1	12	HDL-cholesterol	12-57196082-C-T	splice_region_variant	0.3128	genotypic	0.015	0.002	1.67e-10	NA	NA	NA	Medication_unadjusted_only
SPINT3	20	Triglycerides	20-45512691-A-G	missense_variant	0.4671	genotypic	0.014	0.002	1.67e-10	NA	NA	NA	Medication_unadjusted_only
NCAN	19	C-reactive protein	19-19219115-C-T	missense_variant	0.075	dominant	0.029	0.005	1.68e-10	NA	NA	NA	Medication_unadjusted_only
EXOC6	10	SHBG	10-92834808-G-A	missense_variant	0.2778	genotypic	0.016	0.002	1.68e-10	NA	NA	NA	Medication_unadjusted_only
PBRM1	3	Cystatin C	3-52550415-T-TCTC	splice_region_variant	0.4927	genotypic	-0.013	0.002	1.68e-10	NA	NA	NA	Medication_unadjusted_only
PLXNA1	3	Calcium	3-127022308-A-G	missense_variant	4e-05	dominant	-1.27	0.199	1.68e-10	NA	NA	NA	Medication_unadjusted_only
HDGF	1	Total bilirubin	1-156743766-G-A	missense_variant	0.3367	genotypic	0.015	0.002	1.69e-10	NA	NA	NA	Medication_unadjusted_only
NUSAP1	15	Creatinine	15-41380186-A-G	stop_retained_variant	0.2526	genotypic	0.014	0.002	1.7e-10	NA	NA	NA	Medication_unadjusted_only
PLEC	8	Apolipoprotein B	8-143933019-G-A	missense_variant	0.3976	genotypic	0.015	0.002	1.73e-10	0.023	0.002	3.57e-23	Both
AURKA	20	IGF-1	20-56386407-T-C	missense_variant	0.1568	genotypic	0.019	0.003	1.73e-10	NA	NA	NA	Medication_unadjusted_only
ZNF486	19	Triglycerides	19-20197398-A-T	missense_variant	0.0238	genotypic	-0.047	0.007	1.73e-10	NA	NA	NA	Medication_unadjusted_only
APOH	17	Total cholesterol	17-66214462-A-C	missense_variant	0.0295	genotypic	0.043	0.007	1.73e-10	0.061	0.007	4.05e-20	Both
BCAT2	19	IGF-1	19-48799813-G-C	missense_variant	0.2282	genotypic	-0.017	0.003	1.76e-10	NA	NA	NA	Medication_unadjusted_only
AMPD1	1	Creatinine	1-114693436-G-A	stop_gained	0.1196	dominant	-0.02	0.003	1.76e-10	NA	NA	NA	Medication_unadjusted_only
DEPTOR	8	C-reactive protein	8-120049640-G-A	missense_variant	0.3267	dominant	0.021	0.003	1.77e-10	NA	NA	NA	Medication_unadjusted_only
PCNX3	11	SHBG	11-65618735-C-G	missense_variant	0.3517	genotypic	-0.015	0.002	1.77e-10	NA	NA	NA	Medication_unadjusted_only
MC1R	16	Albumin	16-89919736-C-T	missense_variant	0.0873	dominant	-0.029	0.004	1.79e-10	NA	NA	NA	Medication_unadjusted_only
DOK2	8	Calcium	8-21911921-A-G	missense_variant	0.0434	genotypic	-0.038	0.006	1.79e-10	NA	NA	NA	Medication_unadjusted_only
MAP1A	15	Glycated haemoglobin (HbA1c)	15-43525854-G-A	missense_variant	0.099	dominant	-0.025	0.004	1.8e-10	NA	NA	NA	Medication_unadjusted_only
DDRGK1	20	Alkaline phosphatase	20-3190691-C-T	missense_variant	0.1831	genotypic	0.019	0.003	1.8e-10	NA	NA	NA	Medication_unadjusted_only
SMPD2	6	Glycated haemoglobin (HbA1c)	6-109443332-G-T	missense_variant	0.4082	genotypic	-0.014	0.002	1.8e-10	NA	NA	NA	Medication_unadjusted_only
BSN	3	Apolipoprotein A	3-49653194-G-A	missense_variant	0.1215	genotypic	0.022	0.003	1.81e-10	NA	NA	NA	Medication_unadjusted_only
NBEAL2	3	Alkaline phosphatase	3-46995266-C-G	missense_variant	0.405	genotypic	-0.015	0.002	1.81e-10	NA	NA	NA	Medication_unadjusted_only
RTEL1-TNFRSF6B	20	SHBG	20-63690302-G-A	missense_variant	0.2407	dominant	0.02	0.003	1.82e-10	NA	NA	NA	Medication_unadjusted_only
SLC9B1	4	SHBG	4-102945323-G-A	splice_region_variant	0.4856	dominant	0.022	0.004	1.82e-10	NA	NA	NA	Medication_unadjusted_only
TIMD4	5	Total cholesterol	5-156949692-A-G	missense_variant	0.0802	genotypic	-0.026	0.004	1.83e-10	-0.036	0.004	3.38e-18	Both
MAPKBP1	15	Glycated haemoglobin (HbA1c)	15-41823549-G-C	missense_variant	0.3343	genotypic	0.015	0.002	1.83e-10	NA	NA	NA	Medication_unadjusted_only
APOA4	11	Vitamin D	11-116821618-C-T	missense_variant	0.1193	genotypic	-0.023	0.004	1.83e-10	NA	NA	NA	Medication_unadjusted_only
ALOX15B	17	SHBG	17-8039978-G-A	missense_variant	6e-05	dominant	-0.936	0.147	1.84e-10	NA	NA	NA	Medication_unadjusted_only
ALG12	22	Albumin	22-49904240-T-C	missense_variant	0.1144	dominant	-0.026	0.004	1.84e-10	NA	NA	NA	Medication_unadjusted_only
WBP2NL	22	Creatinine	22-42027106-G-C	missense_variant	0.3179	genotypic	-0.013	0.002	1.85e-10	NA	NA	NA	Medication_unadjusted_only
SPHK1	17	Urate	17-76385486-G-A	missense_variant	0.1259	genotypic	-0.019	0.003	1.86e-10	-0.019	0.003	2.12e-10	Both
SCAF11	12	IGF-1	12-45927731-A-T	missense_variant	0.4964	genotypic	-0.014	0.002	1.86e-10	NA	NA	NA	Medication_unadjusted_only
TJP3	19	Aspartate aminotransferase	19-3750617-T-C	missense_variant	0.4545	genotypic	0.014	0.002	1.87e-10	NA	NA	NA	Medication_unadjusted_only
SLC4A11	20	Alkaline phosphatase	20-3229655-G-A	missense_variant	0.1251	genotypic	0.022	0.003	1.89e-10	NA	NA	NA	Medication_unadjusted_only
MTTP	4	Alanine aminotransferase	4-99564098-G-A	start_lost	0.2527	dominant	-0.02	0.003	1.91e-10	NA	NA	NA	Medication_unadjusted_only
PLK4	4	IGF-1	4-127886064-T-A	missense_variant	0.3572	dominant	-0.02	0.003	1.92e-10	NA	NA	NA	Medication_unadjusted_only
HGF	7	Albumin	7-81729735-C-T	missense_variant	0.0644	dominant	0.032	0.005	1.92e-10	NA	NA	NA	Medication_unadjusted_only
TNRC6B	22	Creatinine	22-40301172-TGCA-T	conservative_inframe_deletion	0.2483	genotypic	0.014	0.002	1.92e-10	NA	NA	NA	Medication_unadjusted_only
ZNF568	19	Creatinine	19-36997073-G-A	missense_variant	0.3822	genotypic	-0.012	0.002	1.92e-10	NA	NA	NA	Medication_unadjusted_only
UGT2B15	4	HDL-cholesterol	4-68670366-A-C	missense_variant	0.4749	genotypic	0.014	0.002	1.93e-10	NA	NA	NA	Medication_unadjusted_only
CENPE	4	Urea	4-103138385-G-A	missense_variant	0.1978	genotypic	-0.017	0.003	1.93e-10	NA	NA	NA	Medication_unadjusted_only
CENPE	4	SHBG	4-103138385-G-A	missense_variant	0.1978	genotypic	0.017	0.003	1.94e-10	NA	NA	NA	Medication_unadjusted_only
MCL1	1	Aspartate aminotransferase	1-150578851-G-A	missense_variant	0.0161	genotypic	-0.056	0.009	1.96e-10	NA	NA	NA	Medication_unadjusted_only
ARHGEF26	3	Cystatin C	3-154122170-C-T	missense_variant	0.2621	genotypic	-0.015	0.002	1.97e-10	NA	NA	NA	Medication_unadjusted_only
TBX6	16	Glycated haemoglobin (HbA1c)	16-30086868-GTGA-G	conservative_inframe_deletion	0.4029	genotypic	0.014	0.002	1.97e-10	NA	NA	NA	Medication_unadjusted_only
AC026954.2	17	Aspartate aminotransferase	17-7317878-C-T	missense_variant	0.0291	genotypic	0.042	0.007	1.97e-10	NA	NA	NA	Medication_unadjusted_only
SVOPL	7	IGF-1	7-138597161-T-C	stop_retained_variant	0.2721	genotypic	-0.016	0.002	1.98e-10	NA	NA	NA	Medication_unadjusted_only
ZNF414	19	HDL-cholesterol	19-8513116-G-A	missense_variant	0.1667	genotypic	0.019	0.003	1.98e-10	NA	NA	NA	Medication_unadjusted_only
SPTBN5	15	Cystatin C	15-41853738-G-C	missense_variant	0.3317	genotypic	-0.014	0.002	1.98e-10	NA	NA	NA	Medication_unadjusted_only
RPAP1	15	Cystatin C	15-41525169-A-G	splice_region_variant	0.4846	genotypic	-0.013	0.002	1.99e-10	NA	NA	NA	Medication_unadjusted_only
FANCA	16	Cystatin C	16-89771670-A-G	splice_region_variant	0.3238	genotypic	-0.014	0.002	1.99e-10	NA	NA	NA	Medication_unadjusted_only
BANK1	4	HDL-cholesterol	4-101918130-G-A	missense_variant	0.3631	genotypic	-0.014	0.002	2e-10	NA	NA	NA	Medication_unadjusted_only
R3HDM1	2	Aspartate aminotransferase	2-135636088-A-G	missense_variant&splice_region_variant	0.1145	genotypic	-0.022	0.003	2e-10	NA	NA	NA	Medication_unadjusted_only
HGF	7	SHBG	7-81729735-C-T	missense_variant	0.0644	genotypic	0.028	0.004	2.01e-10	NA	NA	NA	Medication_unadjusted_only
PVR	19	C-reactive protein	19-44647342-G-A	missense_variant	0.0461	genotypic	0.035	0.005	2.01e-10	NA	NA	NA	Medication_unadjusted_only
OR8J1	11	Glycated haemoglobin (HbA1c)	11-56360605-A-G	missense_variant	0.3376	genotypic	-0.015	0.002	2.01e-10	NA	NA	NA	Medication_unadjusted_only
MAP7D2	X	Alkaline phosphatase	X-20052928-T-C	missense_variant	0.2479	genotypic	-0.014	0.002	2.03e-10	NA	NA	NA	Medication_unadjusted_only
PTPMT1	11	Triglycerides	11-47565900-C-T	missense_variant	0.0564	genotypic	0.031	0.005	2.03e-10	NA	NA	NA	Medication_unadjusted_only
IGHMBP2	11	Triglycerides	11-68936491-A-G	missense_variant	0.2917	dominant	0.02	0.003	2.04e-10	NA	NA	NA	Medication_unadjusted_only
SERPINF2	17	C-reactive protein	17-1745208-C-T	missense_variant	0.2183	dominant	-0.021	0.003	2.04e-10	NA	NA	NA	Medication_unadjusted_only
LIME1	20	Gamma glutamyltransferase	20-63738644-C-T	missense_variant	0.0806	genotypic	-0.025	0.004	2.04e-10	NA	NA	NA	Medication_unadjusted_only
ATXN2L	16	Total bilirubin	16-28835925-T-C	splice_region_variant	0.4065	genotypic	-0.014	0.002	2.04e-10	NA	NA	NA	Medication_unadjusted_only
CCDC18	1	HDL-cholesterol	1-93180861-C-T	missense_variant	0.3094	genotypic	-0.015	0.002	2.04e-10	NA	NA	NA	Medication_unadjusted_only
COL18A1	21	Apolipoprotein A	21-45456392-G-A	missense_variant	0.2458	genotypic	-0.016	0.003	2.05e-10	NA	NA	NA	Medication_unadjusted_only
OR4C11	11	C-reactive protein	11-55603905-G-A	stop_gained	0.1494	dominant	-0.026	0.004	2.06e-10	NA	NA	NA	Medication_unadjusted_only
C4orf17	4	Total protein	4-99539374-A-G	splice_region_variant	0.0215	genotypic	-0.052	0.008	2.07e-10	NA	NA	NA	Medication_unadjusted_only
OR9G4	11	IGF-1	11-56743684-A-G	missense_variant	0.091	dominant	0.026	0.004	2.07e-10	NA	NA	NA	Medication_unadjusted_only
DSTYK	1	SHBG	1-205161285-A-G	missense_variant	0.0923	dominant	0.026	0.004	2.08e-10	NA	NA	NA	Medication_unadjusted_only
GIGYF2	2	Gamma glutamyltransferase	2-232847516-CACA-C	disruptive_inframe_deletion	0.4472	genotypic	0.014	0.002	2.1e-10	NA	NA	NA	Medication_unadjusted_only
TAT	16	Gamma glutamyltransferase	16-71576373-G-A	missense_variant	0.1648	genotypic	0.018	0.003	2.12e-10	NA	NA	NA	Medication_unadjusted_only
PNPLA2	11	HDL-cholesterol	11-823586-C-G	missense_variant&splice_region_variant	0.0136	genotypic	-0.06	0.009	2.14e-10	NA	NA	NA	Medication_unadjusted_only
TONSL	8	Alanine aminotransferase	8-144435945-ACTC-A	conservative_inframe_deletion	2e-05	dominant	-1.796	0.283	2.14e-10	NA	NA	NA	Medication_unadjusted_only
CPNE7	16	Cystatin C	16-89577593-T-C	missense_variant	0.0549	genotypic	-0.029	0.005	2.14e-10	NA	NA	NA	Medication_unadjusted_only
WBP2	17	Total protein	17-75848667-A-G	splice_region_variant	0.3139	genotypic	-0.016	0.003	2.16e-10	NA	NA	NA	Medication_unadjusted_only
TRIM46	1	Urea	1-155176044-G-A	missense_variant	0.0331	genotypic	-0.039	0.006	2.18e-10	NA	NA	NA	Medication_unadjusted_only
SLC25A45	11	Urate	11-65376421-G-A	missense_variant	0.0343	genotypic	0.034	0.005	2.19e-10	0.034	0.005	1.02e-10	Both
OR8K1	11	Glycated haemoglobin (HbA1c)	11-56346040-T-C	start_lost	0.338	genotypic	-0.015	0.002	2.19e-10	NA	NA	NA	Medication_unadjusted_only
KDELR3	22	HDL-cholesterol	22-38481456-T-G	missense_variant	0.296	genotypic	-0.015	0.002	2.2e-10	NA	NA	NA	Medication_unadjusted_only
WDR12	2	LDL-cholesterol	2-202901033-T-C	missense_variant	0.1249	genotypic	-0.022	0.003	2.2e-10	-0.03	0.003	1.64e-18	Both
EDEM3	1	Glucose	1-184702964-G-A	missense_variant	0.0193	genotypic	0.055	0.009	2.22e-10	NA	NA	NA	Medication_unadjusted_only
FNIP1	5	Creatinine	5-131672891-C-T	missense_variant	0.0033	dominant	0.102	0.016	2.22e-10	NA	NA	NA	Medication_unadjusted_only
HLX	1	Alanine aminotransferase	1-220880203-T-C	missense_variant	0.2445	genotypic	0.016	0.003	2.23e-10	NA	NA	NA	Medication_unadjusted_only
CLDN23	8	Alanine aminotransferase	8-8703092-C-T	missense_variant	0.2423	dominant	0.02	0.003	2.24e-10	NA	NA	NA	Medication_unadjusted_only
AKIRIN1	1	SHBG	1-39001114-C-G	splice_region_variant	0.3962	genotypic	-0.014	0.002	2.24e-10	NA	NA	NA	Medication_unadjusted_only
MYO1A	12	IGF-1	12-57029150-G-A	missense_variant	0.0804	genotypic	0.026	0.004	2.25e-10	NA	NA	NA	Medication_unadjusted_only
TMED5	1	SHBG	1-93154836-G-A	missense_variant	0.3792	genotypic	0.014	0.002	2.25e-10	NA	NA	NA	Medication_unadjusted_only
HCLS1	3	Phosphate	3-121632468-G-GGGCTCAGGCTCA	disruptive_inframe_insertion	0.2258	dominant	-0.021	0.003	2.26e-10	NA	NA	NA	Medication_unadjusted_only
GLYCTK	3	Apolipoprotein A	3-52291090-C-G	missense_variant	0.0504	dominant	0.033	0.005	2.27e-10	NA	NA	NA	Medication_unadjusted_only
AFF1	4	Vitamin D	4-87135567-GT-G	splice_region_variant	0.3927	genotypic	0.015	0.002	2.31e-10	NA	NA	NA	Medication_unadjusted_only
IGF2R	6	Creatinine	6-160103741-T-A	splice_region_variant	0.2115	dominant	0.017	0.003	2.32e-10	NA	NA	NA	Medication_unadjusted_only
SLC25A28	10	Aspartate aminotransferase	10-99620038-G-C	splice_region_variant	0.228	genotypic	0.017	0.003	2.32e-10	NA	NA	NA	Medication_unadjusted_only
UGT1A6	2	Total cholesterol	2-233693545-A-G	missense_variant	0.3145	recessive	-0.034	0.005	2.32e-10	-0.04	0.005	4.87e-14	Both
ATRAID	2	Total cholesterol	2-27216883-G-T	missense_variant	0.0473	dominant	-0.035	0.006	2.34e-10	-0.046	0.005	2.88e-17	Both
PRSS55	8	Triglycerides	8-10525628-G-A	missense_variant	0.2067	genotypic	-0.017	0.003	2.36e-10	NA	NA	NA	Medication_unadjusted_only
TYRO3	15	Glycated haemoglobin (HbA1c)	15-41568213-G-A	splice_region_variant	0.4175	genotypic	-0.014	0.002	2.37e-10	NA	NA	NA	Medication_unadjusted_only
ZNF573	19	SHBG	19-37739025-G-A	missense_variant	0.0471	genotypic	-0.033	0.005	2.38e-10	NA	NA	NA	Medication_unadjusted_only
ARMCX4	X	Creatinine	X-101488839-A-G	missense_variant	0.2832	dominant	-0.017	0.003	2.4e-10	NA	NA	NA	Medication_unadjusted_only
MTF2	1	SHBG	1-93115467-T-C	splice_region_variant	0.3776	genotypic	0.014	0.002	2.4e-10	NA	NA	NA	Medication_unadjusted_only
SH2B1	16	Glycated haemoglobin (HbA1c)	16-28871920-A-G	missense_variant	0.3947	genotypic	0.014	0.002	2.41e-10	NA	NA	NA	Medication_unadjusted_only
TAC3	12	IGF-1	12-57012660-T-C	missense_variant	0.0801	genotypic	0.026	0.004	2.42e-10	NA	NA	NA	Medication_unadjusted_only
ACP2	11	Cystatin C	11-47245257-T-G	missense_variant&splice_region_variant	0.1531	dominant	-0.021	0.003	2.42e-10	NA	NA	NA	Medication_unadjusted_only
SDCCAG8	1	Cystatin C	1-243330605-A-T	missense_variant	0.3011	recessive	0.032	0.005	2.43e-10	NA	NA	NA	Medication_unadjusted_only
INPP5A	10	Urate	10-132645884-A-G	missense_variant	0.217	genotypic	0.015	0.002	2.43e-10	0.015	0.002	6.42e-10	Both
KCNH6	17	Glycated haemoglobin (HbA1c)	17-63545691-C-T	missense_variant	0.2465	genotypic	-0.016	0.003	2.44e-10	NA	NA	NA	Medication_unadjusted_only
DOC2A	16	HDL-cholesterol	16-30010081-C-T	missense_variant	0.4005	genotypic	-0.014	0.002	2.44e-10	NA	NA	NA	Medication_unadjusted_only
NRIP1	21	Alanine aminotransferase	21-14966851-G-C	missense_variant	0.103	genotypic	0.023	0.004	2.44e-10	NA	NA	NA	Medication_unadjusted_only
SRD5A2	2	IGF-1	2-31580756-C-T	missense_variant	0.0394	dominant	-0.037	0.006	2.44e-10	NA	NA	NA	Medication_unadjusted_only
RNF123	3	Creatinine	3-49712543-G-A	missense_variant	0.1017	genotypic	-0.019	0.003	2.44e-10	NA	NA	NA	Medication_unadjusted_only
CNIH2	11	HDL-cholesterol	11-66283241-G-A	splice_region_variant	0.358	genotypic	0.014	0.002	2.45e-10	NA	NA	NA	Medication_unadjusted_only
RPRD2	1	Apolipoprotein A	1-150457468-A-G	missense_variant	0.1196	genotypic	0.022	0.003	2.45e-10	NA	NA	NA	Medication_unadjusted_only
IQCB1	3	Calcium	3-121781852-C-T	missense_variant	0.2371	genotypic	-0.018	0.003	2.45e-10	NA	NA	NA	Medication_unadjusted_only
HBS1L	6	Glycated haemoglobin (HbA1c)	6-135037429-T-G	missense_variant	0.4932	recessive	-0.023	0.004	2.46e-10	NA	NA	NA	Medication_unadjusted_only
TRAFD1	12	Cystatin C	12-112145643-A-C	missense_variant	0.0259	dominant	-0.042	0.007	2.46e-10	NA	NA	NA	Medication_unadjusted_only
HSPB7	1	Gamma glutamyltransferase	1-16019240-C-T	missense_variant	0.0615	genotypic	-0.028	0.004	2.46e-10	NA	NA	NA	Medication_unadjusted_only
EIF2B4	2	Aspartate aminotransferase	2-27369556-C-T	splice_region_variant	0.3894	genotypic	-0.014	0.002	2.47e-10	NA	NA	NA	Medication_unadjusted_only
SLC22A16	6	Total bilirubin	6-110438805-A-G	missense_variant	0.2361	genotypic	0.016	0.003	2.47e-10	NA	NA	NA	Medication_unadjusted_only
LAMA5	20	Alanine aminotransferase	20-62322431-C-T	missense_variant	0.4139	genotypic	0.014	0.002	2.48e-10	NA	NA	NA	Medication_unadjusted_only
ITGAX	16	Total protein	16-31363214-C-G	missense_variant	0.3478	recessive	-0.033	0.005	2.48e-10	NA	NA	NA	Medication_unadjusted_only
YIPF2	19	IGF-1	19-10923363-T-A	missense_variant	0.0687	genotypic	-0.028	0.004	2.51e-10	NA	NA	NA	Medication_unadjusted_only
OR8S1	12	Glycated haemoglobin (HbA1c)	12-48525876-T-C	missense_variant	0.4799	genotypic	0.014	0.002	2.51e-10	NA	NA	NA	Medication_unadjusted_only
BANK1	4	Aspartate aminotransferase	4-101829919-G-A	missense_variant	0.3114	dominant	0.02	0.003	2.52e-10	NA	NA	NA	Medication_unadjusted_only
ZHX3	20	Glycated haemoglobin (HbA1c)	20-41203988-T-C	missense_variant	0.1987	genotypic	0.017	0.003	2.53e-10	NA	NA	NA	Medication_unadjusted_only
FNIP1	5	SHBG	5-131672891-C-T	missense_variant	0.0033	dominant	0.121	0.019	2.55e-10	NA	NA	NA	Medication_unadjusted_only
HGFAC	4	Testosterone	4-3447925-G-A	missense_variant	0.0652	genotypic	0.019	0.003	2.56e-10	NA	NA	NA	Medication_unadjusted_only
LAMC1	1	Apolipoprotein A	1-183125412-T-C	missense_variant	0.4298	genotypic	-0.014	0.002	2.58e-10	NA	NA	NA	Medication_unadjusted_only
CCDC18	1	Urate	1-93180861-C-T	missense_variant	0.3094	genotypic	0.013	0.002	2.58e-10	0.013	0.002	3.31e-10	Both
AGBL2	11	IGF-1	11-47690661-C-T	missense_variant	0.1407	genotypic	-0.02	0.003	2.59e-10	NA	NA	NA	Medication_unadjusted_only
MANBA	4	Alkaline phosphatase	4-102690688-C-T	missense_variant	0.476	genotypic	0.014	0.002	2.59e-10	NA	NA	NA	Medication_unadjusted_only
IZUMO1	19	Cystatin C	19-48740963-G-A	missense_variant	0.4272	genotypic	-0.013	0.002	2.6e-10	NA	NA	NA	Medication_unadjusted_only
CARF	2	LDL-cholesterol	2-202982094-A-T	missense_variant	0.1269	genotypic	-0.022	0.003	2.61e-10	-0.03	0.003	1.13e-18	Both
DNMBP	10	Direct bilirubin	10-99894939-T-C	splice_region_variant	0.4271	genotypic	0.015	0.002	2.62e-10	NA	NA	NA	Medication_unadjusted_only
MPI	15	LDL-cholesterol	15-74893329-A-G	missense_variant	0.4278	genotypic	-0.015	0.002	2.63e-10	-0.014	0.002	1.13e-09	Both
ZFAND4	10	Alkaline phosphatase	10-45648510-T-G	missense_variant	0.1346	genotypic	-0.021	0.003	2.63e-10	NA	NA	NA	Medication_unadjusted_only
PEPD	19	Alanine aminotransferase	19-33387931-G-A	missense_variant	0.2602	dominant	-0.019	0.003	2.63e-10	NA	NA	NA	Medication_unadjusted_only
UFSP1	7	LDL-cholesterol	7-100889133-G-C	missense_variant	0.1818	genotypic	0.019	0.003	2.64e-10	0.021	0.003	2.56e-13	Both
ATP5IF1	1	Creatinine	1-28237768-A-G	missense_variant	0.2916	genotypic	0.013	0.002	2.65e-10	NA	NA	NA	Medication_unadjusted_only
NBEAL1	2	Cystatin C	2-203208691-A-G	missense_variant	0.0562	dominant	0.03	0.005	2.67e-10	NA	NA	NA	Medication_unadjusted_only
AXL	19	Triglycerides	19-41248525-G-A	missense_variant	0.0076	genotypic	-0.081	0.013	2.7e-10	NA	NA	NA	Medication_unadjusted_only
OCEL1	19	SHBG	19-17227062-A-G	missense_variant	0.1183	genotypic	-0.021	0.003	2.72e-10	NA	NA	NA	Medication_unadjusted_only
ADRB1	10	Apolipoprotein A	10-114045297-G-C	missense_variant	0.2632	genotypic	-0.016	0.003	2.72e-10	NA	NA	NA	Medication_unadjusted_only
PDLIM5	4	Creatinine	4-94575731-C-T	missense_variant	0.3151	genotypic	0.013	0.002	2.72e-10	NA	NA	NA	Medication_unadjusted_only
HSPA4L	4	IGF-1	4-127801887-T-C	missense_variant	0.357	dominant	-0.02	0.003	2.73e-10	NA	NA	NA	Medication_unadjusted_only
ATG2A	11	Urate	11-64911890-G-A	missense_variant	0.0426	dominant	-0.032	0.005	2.74e-10	-0.032	0.005	1.1e-10	Both
CCDC33	15	Creatinine	15-74330337-G-A	missense_variant	0.3007	genotypic	0.013	0.002	2.76e-10	NA	NA	NA	Medication_unadjusted_only
CASZ1	1	Creatinine	1-10665136-G-A	missense_variant	0.0364	dominant	-0.032	0.005	2.77e-10	NA	NA	NA	Medication_unadjusted_only
LPA	6	Albumin	6-160585140-T-G	missense_variant	0.1441	genotypic	-0.021	0.003	2.78e-10	NA	NA	NA	Medication_unadjusted_only
ARHGEF2	1	Gamma glutamyltransferase	1-155950489-A-G	splice_region_variant	0.0538	genotypic	0.03	0.005	2.78e-10	NA	NA	NA	Medication_unadjusted_only
OBP2B	9	Apolipoprotein B	9-133206442-C-T	missense_variant	0.2118	genotypic	0.018	0.003	2.78e-10	0.026	0.003	7.29e-21	Both
HCN3	1	Gamma glutamyltransferase	1-155277796-A-G	missense_variant	0.0236	dominant	-0.045	0.007	2.8e-10	NA	NA	NA	Medication_unadjusted_only
COBLL1	2	Urate	2-164695843-GA-G	splice_region_variant	0.1164	genotypic	-0.019	0.003	2.8e-10	-0.02	0.003	7.66e-11	Both
PGC	6	Creatinine	6-41741200-C-G	missense_variant	0.144	genotypic	-0.017	0.003	2.81e-10	NA	NA	NA	Medication_unadjusted_only
PGM1	1	Apolipoprotein A	1-63623581-C-T	missense_variant	0.00046	dominant	-0.326	0.052	2.81e-10	NA	NA	NA	Medication_unadjusted_only
DPYD	1	Cystatin C	1-97883329-A-G	missense_variant	0.2157	genotypic	0.016	0.003	2.82e-10	NA	NA	NA	Medication_unadjusted_only
PPARD	6	Total protein	6-35411220-G-A	splice_region_variant	0.0189	dominant	-0.056	0.009	2.84e-10	NA	NA	NA	Medication_unadjusted_only
PML	15	Gamma glutamyltransferase	15-74035800-G-T	missense_variant	0.3686	genotypic	0.014	0.002	2.85e-10	NA	NA	NA	Medication_unadjusted_only
SHMT1	17	Cystatin C	17-18328782-G-A	missense_variant	0.3177	genotypic	-0.014	0.002	2.86e-10	NA	NA	NA	Medication_unadjusted_only
OR10W1	11	Gamma glutamyltransferase	11-58267071-C-T	missense_variant	0.4037	genotypic	0.014	0.002	2.87e-10	NA	NA	NA	Medication_unadjusted_only
RP1L1	8	Creatinine	8-10612558-C-T	missense_variant	0.489	dominant	-0.019	0.003	2.87e-10	NA	NA	NA	Medication_unadjusted_only
ZNF394	7	Glycated haemoglobin (HbA1c)	7-99493549-G-A	missense_variant	0.0238	genotypic	0.045	0.007	2.88e-10	NA	NA	NA	Medication_unadjusted_only
MSH6	2	Glycated haemoglobin (HbA1c)	2-47798625-C-T	missense_variant	0.1055	genotypic	0.022	0.004	2.89e-10	NA	NA	NA	Medication_unadjusted_only
GDF15	19	Glycated haemoglobin (HbA1c)	19-18386214-G-C	missense_variant	0.3388	genotypic	0.014	0.002	2.89e-10	NA	NA	NA	Medication_unadjusted_only
DYNC1LI1	3	LDL-cholesterol	3-32537013-T-C	missense_variant&splice_region_variant	0.0759	genotypic	-0.028	0.004	2.91e-10	-0.036	0.004	4.57e-16	Both
CNIH2	11	Apolipoprotein A	11-66283241-G-A	splice_region_variant	0.358	genotypic	0.015	0.002	2.91e-10	NA	NA	NA	Medication_unadjusted_only
ELN	7	Cystatin C	7-74060495-G-C	missense_variant	0.0986	genotypic	-0.022	0.003	2.93e-10	NA	NA	NA	Medication_unadjusted_only
SLC22A4	5	IGF-1	5-132340627-C-T	missense_variant	0.4318	genotypic	-0.014	0.002	2.93e-10	NA	NA	NA	Medication_unadjusted_only
XPO4	13	IGF-1	13-20783922-A-G	splice_region_variant	0.495	genotypic	0.014	0.002	2.94e-10	NA	NA	NA	Medication_unadjusted_only
RCN3	19	Triglycerides	19-49539114-T-C	splice_region_variant	0.074	genotypic	0.027	0.004	2.98e-10	NA	NA	NA	Medication_unadjusted_only
KBTBD4	11	HDL-cholesterol	11-47577770-T-C	missense_variant	0.0168	genotypic	0.053	0.008	3e-10	NA	NA	NA	Medication_unadjusted_only
TEX33	22	Glycated haemoglobin (HbA1c)	22-37002160-C-A	missense_variant	0.1952	genotypic	-0.017	0.003	3.02e-10	NA	NA	NA	Medication_unadjusted_only
PSMG1	21	Apolipoprotein B	21-39180381-A-G	stop_lost	0.4336	genotypic	0.015	0.002	3.02e-10	0.019	0.002	3.44e-16	Both
METTL21A	2	SHBG	2-207613128-G-A	missense_variant	0.1798	dominant	0.021	0.003	3.05e-10	NA	NA	NA	Medication_unadjusted_only
TRMU	22	Triglycerides	22-46335792-G-T	missense_variant	0.1047	genotypic	0.023	0.004	3.08e-10	NA	NA	NA	Medication_unadjusted_only
AKR1C4	10	Phosphate	10-5205821-C-G	missense_variant	0.1525	genotypic	-0.02	0.003	3.08e-10	NA	NA	NA	Medication_unadjusted_only
CLASRP	19	LDL-cholesterol	19-45064487-G-GTCCCGC	disruptive_inframe_insertion	0.0073	genotypic	0.085	0.014	3.08e-10	0.092	0.013	6.84e-12	Both
TOP3A	17	Cystatin C	17-18302436-TGGAGAGTGAA-T	splice_region_variant	0.3173	genotypic	-0.014	0.002	3.08e-10	NA	NA	NA	Medication_unadjusted_only
OSGIN1	16	SHBG	16-83951171-A-C	missense_variant	0.3429	genotypic	-0.015	0.002	3.12e-10	NA	NA	NA	Medication_unadjusted_only
ZHX3	20	Glucose	20-41203988-T-C	missense_variant	0.1987	genotypic	0.019	0.003	3.13e-10	NA	NA	NA	Medication_unadjusted_only
EPHA1	7	Creatinine	7-143395176-G-A	missense_variant	0.0509	genotypic	-0.026	0.004	3.17e-10	NA	NA	NA	Medication_unadjusted_only
ZNF668	16	Gamma glutamyltransferase	16-31061588-G-A	missense_variant	0.2404	genotypic	0.016	0.003	3.19e-10	NA	NA	NA	Medication_unadjusted_only
BCAT2	19	Apolipoprotein B	19-48799813-G-C	missense_variant	0.2282	genotypic	0.017	0.003	3.2e-10	0.024	0.003	8.08e-19	Both
DLG4	17	Alkaline phosphatase	17-7193661-G-C	splice_region_variant	3e-05	dominant	1.376	0.219	3.2e-10	NA	NA	NA	Medication_unadjusted_only
ZNF486	19	Total cholesterol	19-20197398-A-T	missense_variant	0.0238	genotypic	-0.047	0.007	3.21e-10	-0.065	0.007	9.66e-19	Both
KPNB1	17	Glycated haemoglobin (HbA1c)	17-47656843-CTTT-C	splice_region_variant	0.4849	genotypic	0.014	0.002	3.21e-10	NA	NA	NA	Medication_unadjusted_only
NFATC4	14	Total cholesterol	14-24367609-C-G	missense_variant	0.1761	genotypic	-0.019	0.003	3.23e-10	-0.021	0.003	2.42e-12	Both
KLRC4	12	Alanine aminotransferase	12-10409490-A-C	missense_variant	0.3047	dominant	0.019	0.003	3.23e-10	NA	NA	NA	Medication_unadjusted_only
PLEKHA7	11	Creatinine	11-17014171-A-G	missense_variant	0.3446	dominant	-0.017	0.003	3.25e-10	NA	NA	NA	Medication_unadjusted_only
APOBR	16	Glycated haemoglobin (HbA1c)	16-28496323-C-G	missense_variant	0.4092	genotypic	0.014	0.002	3.25e-10	NA	NA	NA	Medication_unadjusted_only
SLC35G2	3	Apolipoprotein A	3-136855659-A-G	missense_variant	0.3163	genotypic	0.015	0.002	3.26e-10	NA	NA	NA	Medication_unadjusted_only
ATXN2L	16	Glycated haemoglobin (HbA1c)	16-28835545-G-A	splice_acceptor_variant	0.3986	genotypic	0.014	0.002	3.28e-10	NA	NA	NA	Medication_unadjusted_only
TBX6	16	HDL-cholesterol	16-30086868-GTGA-G	conservative_inframe_deletion	0.4029	genotypic	-0.014	0.002	3.28e-10	NA	NA	NA	Medication_unadjusted_only
ELMSAN1	14	SHBG	14-73729983-T-C	missense_variant&splice_region_variant	0.3622	genotypic	0.014	0.002	3.3e-10	NA	NA	NA	Medication_unadjusted_only
CNBD2	20	Total cholesterol	20-36008449-C-T	missense_variant	0.1811	genotypic	-0.018	0.003	3.31e-10	-0.023	0.003	8.3e-16	Both
C4orf45	4	SHBG	4-158915184-G-A	missense_variant	0.028	dominant	0.043	0.007	3.31e-10	NA	NA	NA	Medication_unadjusted_only
FNIP2	4	SHBG	4-158859100-T-C	missense_variant	0.0282	dominant	0.042	0.007	3.31e-10	NA	NA	NA	Medication_unadjusted_only
PNPLA3	22	Total cholesterol	22-43928847-C-G	missense_variant	0.2095	recessive	-0.048	0.008	3.32e-10	-0.064	0.008	3.19e-17	Both
PLG	6	Cystatin C	6-160706469-A-G	missense_variant	0.007	dominant	0.079	0.013	3.32e-10	NA	NA	NA	Medication_unadjusted_only
CYP2C19	10	Alkaline phosphatase	10-94775165-G-C	missense_variant	0.0333	genotypic	0.039	0.006	3.32e-10	NA	NA	NA	Medication_unadjusted_only
MTTP	4	Total protein	4-99611445-G-A	missense_variant	0.0216	genotypic	-0.051	0.008	3.33e-10	NA	NA	NA	Medication_unadjusted_only
ZNF12	7	IGF-1	7-6692172-G-A	missense_variant	0.0016	genotypic	0.176	0.028	3.37e-10	NA	NA	NA	Medication_unadjusted_only
LILRB2	19	Total cholesterol	19-54279064-T-C	missense_variant	0.2	genotypic	0.018	0.003	3.4e-10	0.02	0.003	2.6e-12	Both
GIPR	19	Glucose	19-45678134-G-C	missense_variant	0.1935	genotypic	-0.019	0.003	3.4e-10	NA	NA	NA	Medication_unadjusted_only
SEMA4A	1	Gamma glutamyltransferase	1-156176755-C-T	missense_variant	0.0214	genotypic	0.047	0.007	3.41e-10	NA	NA	NA	Medication_unadjusted_only
KPNB1	17	Phosphate	17-47656843-CTTT-C	splice_region_variant	0.4849	genotypic	0.015	0.002	3.44e-10	NA	NA	NA	Medication_unadjusted_only
RTEL1-TNFRSF6B	20	Creatinine	20-63690302-G-A	missense_variant	0.2407	genotypic	-0.014	0.002	3.44e-10	NA	NA	NA	Medication_unadjusted_only
NLRP1	17	IGF-1	17-5532943-C-T	missense_variant	0.3938	genotypic	-0.014	0.002	3.46e-10	NA	NA	NA	Medication_unadjusted_only
APOBR	16	IGF-1	16-28496323-C-G	missense_variant	0.4092	genotypic	0.014	0.002	3.47e-10	NA	NA	NA	Medication_unadjusted_only
ANGPTL8	19	LDL-cholesterol	19-11239812-C-T	missense_variant	0.0347	genotypic	-0.039	0.006	3.51e-10	-0.054	0.006	5.32e-18	Both
MAP3K15	X	Glycated haemoglobin (HbA1c)	X-19425604-T-C	missense_variant	0.013	genotypic	0.049	0.008	3.53e-10	NA	NA	NA	Medication_unadjusted_only
INPP5D	2	Total bilirubin	2-233198115-C-T	missense_variant	0.00038	dominant	0.351	0.056	3.53e-10	NA	NA	NA	Medication_unadjusted_only
COBLL1	2	Calcium	2-164694691-T-C	missense_variant	0.1203	genotypic	-0.023	0.004	3.53e-10	NA	NA	NA	Medication_unadjusted_only
TMPRSS6	22	Direct bilirubin	22-37066896-A-G	missense_variant	0.4383	genotypic	-0.015	0.002	3.54e-10	NA	NA	NA	Medication_unadjusted_only
WHRN	9	SHBG	9-114403966-A-G	missense_variant	0.4939	genotypic	0.014	0.002	3.55e-10	NA	NA	NA	Medication_unadjusted_only
TBC1D9B	5	Aspartate aminotransferase	5-179863845-T-G	missense_variant	0.4455	genotypic	0.014	0.002	3.56e-10	NA	NA	NA	Medication_unadjusted_only
NOX1	X	IGF-1	X-100843366-TAAG-T	disruptive_inframe_deletion	0.3549	recessive	0.024	0.004	3.56e-10	NA	NA	NA	Medication_unadjusted_only
CLDN10	13	Urea	13-95577994-GAT-G	frameshift_variant	4e-05	dominant	1.168	0.186	3.57e-10	NA	NA	NA	Medication_unadjusted_only
RAB40C	16	Urea	16-625087-AC-A	frameshift_variant	0.2191	genotypic	0.017	0.003	3.57e-10	NA	NA	NA	Medication_unadjusted_only
CASC3	17	SHBG	17-40163475-T-TTG	splice_acceptor_variant	0.0258	genotypic	-0.043	0.007	3.59e-10	NA	NA	NA	Medication_unadjusted_only
TRAK2	2	Gamma glutamyltransferase	2-201387816-G-A	missense_variant	0.2992	genotypic	-0.015	0.002	3.6e-10	NA	NA	NA	Medication_unadjusted_only
OR4C15	11	Aspartate aminotransferase	11-55555162-C-T	missense_variant	0.1121	genotypic	0.022	0.004	3.62e-10	NA	NA	NA	Medication_unadjusted_only
ECM1	1	Gamma glutamyltransferase	1-150512511-G-A	missense_variant	0.3997	genotypic	-0.014	0.002	3.62e-10	NA	NA	NA	Medication_unadjusted_only
MFSD2B	2	Glycated haemoglobin (HbA1c)	2-24022843-C-G	missense_variant	0.0048	dominant	0.099	0.016	3.63e-10	NA	NA	NA	Medication_unadjusted_only
CELSR1	22	Triglycerides	22-46367860-G-A	splice_region_variant	0.0885	genotypic	0.025	0.004	3.66e-10	NA	NA	NA	Medication_unadjusted_only
TTC38	22	Triglycerides	22-46287079-C-T	missense_variant	0.0987	genotypic	0.023	0.004	3.69e-10	NA	NA	NA	Medication_unadjusted_only
REPS1	6	Gamma glutamyltransferase	6-138908735-C-T	missense_variant	0.1694	genotypic	0.018	0.003	3.69e-10	NA	NA	NA	Medication_unadjusted_only
LRP1	12	Aspartate aminotransferase	12-57196082-C-T	splice_region_variant	0.3128	genotypic	0.015	0.002	3.73e-10	NA	NA	NA	Medication_unadjusted_only
LACTB	15	HDL-cholesterol	15-63141567-G-A	missense_variant	0.3176	genotypic	-0.015	0.002	3.73e-10	NA	NA	NA	Medication_unadjusted_only
OBP2B	9	Aspartate aminotransferase	9-133206442-C-T	missense_variant	0.2118	dominant	-0.02	0.003	3.73e-10	NA	NA	NA	Medication_unadjusted_only
BSN	3	HDL-cholesterol	3-49653194-G-A	missense_variant	0.1215	genotypic	0.021	0.003	3.75e-10	NA	NA	NA	Medication_unadjusted_only
PGP	16	Alkaline phosphatase	16-2213835-C-T	missense_variant	0.0395	genotypic	-0.036	0.006	3.76e-10	NA	NA	NA	Medication_unadjusted_only
RAPSN	11	Cystatin C	11-47448793-G-A	missense_variant	0.109	dominant	-0.023	0.004	3.79e-10	NA	NA	NA	Medication_unadjusted_only
MUC1	1	Glycated haemoglobin (HbA1c)	1-155192276-C-T	splice_acceptor_variant	0.4623	recessive	-0.023	0.004	3.8e-10	NA	NA	NA	Medication_unadjusted_only
USP35	11	Glycated haemoglobin (HbA1c)	11-78197968-G-A	missense_variant	0.1347	genotypic	-0.02	0.003	3.81e-10	NA	NA	NA	Medication_unadjusted_only
ADAR	1	Total bilirubin	1-154585209-C-T	splice_region_variant	0.4874	recessive	0.023	0.004	3.84e-10	NA	NA	NA	Medication_unadjusted_only
YDJC	22	SHBG	22-21628603-C-T	missense_variant	0.1809	genotypic	0.018	0.003	3.86e-10	NA	NA	NA	Medication_unadjusted_only
EPHX1	1	SHBG	1-225838705-A-G	missense_variant	0.1988	genotypic	-0.017	0.003	3.87e-10	NA	NA	NA	Medication_unadjusted_only
GSTM3	1	Apolipoprotein A	1-109737079-C-T	missense_variant	0.2988	dominant	0.02	0.003	3.97e-10	NA	NA	NA	Medication_unadjusted_only
SMCR8	17	Cystatin C	17-18317360-C-T	missense_variant	0.3158	genotypic	-0.014	0.002	3.99e-10	NA	NA	NA	Medication_unadjusted_only
E4F1	16	Alkaline phosphatase	16-2228508-G-A	missense_variant	0.0519	genotypic	-0.032	0.005	3.99e-10	NA	NA	NA	Medication_unadjusted_only
CYP2A7	19	Alkaline phosphatase	19-40877210-G-A	missense_variant	0.0299	genotypic	0.041	0.006	4.01e-10	NA	NA	NA	Medication_unadjusted_only
FUT3	19	Alkaline phosphatase	19-5844781-A-C	missense_variant	0.0904	genotypic	0.025	0.004	4.02e-10	NA	NA	NA	Medication_unadjusted_only
BBS4	15	Urate	15-72735137-T-C	missense_variant	0.3641	genotypic	-0.013	0.002	4.05e-10	-0.012	0.002	9.68e-10	Both
UAP1L1	9	HDL-cholesterol	9-137079368-C-T	missense_variant	0.3755	genotypic	0.014	0.002	4.06e-10	NA	NA	NA	Medication_unadjusted_only
GSDMB	17	Gamma glutamyltransferase	17-39905964-C-T	missense_variant	0.4918	genotypic	0.013	0.002	4.06e-10	NA	NA	NA	Medication_unadjusted_only
ITGA11	15	IGF-1	15-68312831-G-A	missense_variant	0.405	genotypic	-0.014	0.002	4.1e-10	NA	NA	NA	Medication_unadjusted_only
DTL	1	Urate	1-212100297-C-T	missense_variant	0.0354	dominant	0.0340253	0.00544476	4.13015e-10	0.034	0.005	3.19e-10	Both
CDK2AP1	12	Total cholesterol	12-123267179-A-C	splice_region_variant	0.0883	genotypic	0.026	0.004	4.16e-10	0.036	0.004	2.26e-18	Both
APOBR	16	Total bilirubin	16-28496323-C-G	missense_variant	0.4092	genotypic	-0.014	0.002	4.18e-10	NA	NA	NA	Medication_unadjusted_only
HELZ2	20	SHBG	20-63564680-C-T	missense_variant	0.2214	genotypic	0.016	0.003	4.21e-10	NA	NA	NA	Medication_unadjusted_only
IFITM2	11	Total protein	11-308290-T-C	missense_variant	0.4314	genotypic	0.015	0.002	4.21e-10	NA	NA	NA	Medication_unadjusted_only
DOC2A	16	Glycated haemoglobin (HbA1c)	16-30010081-C-T	missense_variant	0.4005	genotypic	0.014	0.002	4.22e-10	NA	NA	NA	Medication_unadjusted_only
INA	10	Phosphate	10-103288460-A-C	missense_variant	0.0291	genotypic	-0.043	0.007	4.23e-10	NA	NA	NA	Medication_unadjusted_only
UBE2D4	7	Glucose	7-43926562-C-A	splice_region_variant	0.0416	dominant	0.038	0.006	4.25e-10	NA	NA	NA	Medication_unadjusted_only
PIEZO1	16	Direct bilirubin	16-88717174-ATCT-A	disruptive_inframe_deletion	0.00037	dominant	0.376	0.06	4.28e-10	NA	NA	NA	Medication_unadjusted_only
DDN	12	Total protein	12-48996894-T-C	missense_variant	0.3896	genotypic	-0.015	0.002	4.28e-10	NA	NA	NA	Medication_unadjusted_only
RIOX1	14	Creatinine	14-73492108-T-C	missense_variant	0.4244	genotypic	0.012	0.002	4.31e-10	NA	NA	NA	Medication_unadjusted_only
ZNF816	19	Urate	19-52951536-A-T	missense_variant	0.3337	dominant	-0.017	0.003	4.31e-10	-0.017	0.003	3.45e-10	Both
CIB1	15	Gamma glutamyltransferase	15-90231027-G-C	splice_region_variant	0.2356	dominant	0.019	0.003	4.31e-10	NA	NA	NA	Medication_unadjusted_only
FCGRT	19	Triglycerides	19-49524783-T-C	splice_region_variant	0.0759	genotypic	0.026	0.004	4.31e-10	NA	NA	NA	Medication_unadjusted_only
RTEL1	20	Cystatin C	20-63694757-A-C	missense_variant	0.2494	genotypic	-0.015	0.002	4.32e-10	NA	NA	NA	Medication_unadjusted_only
PLXNB1	3	Creatinine	3-48422209-A-T	splice_region_variant	0.4634	genotypic	-0.012	0.002	4.34e-10	NA	NA	NA	Medication_unadjusted_only
TMEM106B	7	Alkaline phosphatase	7-12229791-C-G	missense_variant	0.4124	genotypic	0.014	0.002	4.34e-10	NA	NA	NA	Medication_unadjusted_only
SCD5	4	Glucose	4-82661058-C-G	missense_variant	0.3324	genotypic	0.016	0.003	4.45e-10	NA	NA	NA	Medication_unadjusted_only
SNAPC4	9	Glycated haemoglobin (HbA1c)	9-136383542-CGCT-C	conservative_inframe_deletion	0.2551	genotypic	-0.016	0.002	4.47e-10	NA	NA	NA	Medication_unadjusted_only
SERPINA1	14	Direct bilirubin	14-94378610-C-T	missense_variant	0.0198	genotypic	0.054	0.009	4.47e-10	NA	NA	NA	Medication_unadjusted_only
HERC5	4	Urate	4-88475940-A-G	missense_variant	0.3143	genotypic	0.013	0.002	4.47e-10	0.014	0.002	9.38e-11	Both
GPATCH1	19	Alkaline phosphatase	19-33109858-T-C	missense_variant	0.2518	genotypic	0.016	0.003	4.51e-10	NA	NA	NA	Medication_unadjusted_only
MYO9B	19	SHBG	19-17192965-T-G	missense_variant	0.3974	genotypic	-0.014	0.002	4.54e-10	NA	NA	NA	Medication_unadjusted_only
HINFP	11	Total protein	11-119134422-C-T	missense_variant	0.405	genotypic	-0.015	0.002	4.54e-10	NA	NA	NA	Medication_unadjusted_only
TBC1D13	9	Gamma glutamyltransferase	9-128803275-T-C	missense_variant	0.2818	genotypic	-0.015	0.002	4.55e-10	NA	NA	NA	Medication_unadjusted_only
LILRB2	19	Aspartate aminotransferase	19-54279520-A-T	missense_variant	0.203	genotypic	-0.017	0.003	4.56e-10	NA	NA	NA	Medication_unadjusted_only
DOCK6	19	Apolipoprotein B	19-11202580-G-A	splice_region_variant	0.4134	genotypic	0.015	0.002	4.57e-10	0.021	0.002	1.73e-19	Both
JMJD1C	10	Apolipoprotein A	10-63168063-C-G	missense_variant	0.4677	genotypic	0.014	0.002	4.57e-10	NA	NA	NA	Medication_unadjusted_only
HAVCR2	5	Apolipoprotein B	5-157104725-C-A	missense_variant	0.1823	genotypic	-0.019	0.003	4.59e-10	-0.021	0.003	2.68e-13	Both
RREB1	6	Alkaline phosphatase	6-7211585-G-A	missense_variant	0.423	genotypic	-0.014	0.002	4.59e-10	NA	NA	NA	Medication_unadjusted_only
NDRG4	16	SHBG	16-58511522-A-G	missense_variant	0.4856	genotypic	0.014	0.002	4.61e-10	NA	NA	NA	Medication_unadjusted_only
BORCS6	17	SHBG	17-8189706-G-T	missense_variant	5e-05	dominant	-0.903	0.145	4.65e-10	NA	NA	NA	Medication_unadjusted_only
COMT	22	Glycated haemoglobin (HbA1c)	22-19963748-G-A	missense_variant	0.4847	genotypic	-0.014	0.002	4.65e-10	NA	NA	NA	Medication_unadjusted_only
GNAI2	3	HDL-cholesterol	3-50252421-C-T	stop_gained	0.0182	dominant	0.051	0.008	4.68e-10	NA	NA	NA	Medication_unadjusted_only
PPP1R16B	20	Cystatin C	20-38918488-C-T	missense_variant	0.00012	genotypic	-0.598	0.096	4.7e-10	NA	NA	NA	Medication_unadjusted_only
SNAPC4	9	Total protein	9-136383542-CGCT-C	conservative_inframe_deletion	0.2551	genotypic	-0.017	0.003	4.7e-10	NA	NA	NA	Medication_unadjusted_only
C2CD4A	15	IGF-1	15-62067923-G-C	missense_variant	0.0012	genotypic	-0.198	0.032	4.71e-10	NA	NA	NA	Medication_unadjusted_only
NDUFS7	19	Urate	19-1388539-C-T	missense_variant	0.3703	genotypic	0.013	0.002	4.72e-10	0.013	0.002	4.58e-10	Both
APOBR	16	C-reactive protein	16-28496323-C-G	missense_variant	0.4092	genotypic	0.014	0.002	4.73e-10	NA	NA	NA	Medication_unadjusted_only
SLC7A6OS	16	Alkaline phosphatase	16-68310460-A-C	missense_variant	0.1102	genotypic	0.022	0.004	4.76e-10	NA	NA	NA	Medication_unadjusted_only
TMPRSS6	22	Phosphate	22-37066896-A-G	missense_variant	0.4383	recessive	0.026	0.004	4.76e-10	NA	NA	NA	Medication_unadjusted_only
TRMT2A	22	SHBG	22-20114567-T-C	splice_region_variant	0.395	genotypic	0.014	0.002	4.77e-10	NA	NA	NA	Medication_unadjusted_only
WDR81	17	C-reactive protein	17-1728046-TGAG-T	conservative_inframe_deletion	0.22	dominant	-0.021	0.003	4.78e-10	NA	NA	NA	Medication_unadjusted_only
VPS9D1	16	Vitamin D	16-89710670-G-A	missense_variant	0.0251	dominant	-0.047	0.008	4.79e-10	NA	NA	NA	Medication_unadjusted_only
PCK1	20	Alkaline phosphatase	20-57564309-G-A	missense_variant	0.0402	genotypic	0.036	0.006	4.81e-10	NA	NA	NA	Medication_unadjusted_only
KIAA1324	1	LDL-cholesterol	1-109202996-T-C	missense_variant	0.0974	genotypic	0.0240814	0.0038688	4.835e-10	0.035	0.004	2.69e-20	Both
SLC12A1	15	Urea	15-48208066-G-A	missense_variant	0.0053	dominant	0.094	0.015	4.87e-10	NA	NA	NA	Medication_unadjusted_only
LILRB5	19	Cystatin C	19-54255498-T-C	missense_variant	0.3987	genotypic	-0.013	0.002	4.87e-10	NA	NA	NA	Medication_unadjusted_only
EFCAB13	17	Phosphate	17-47374528-G-A	missense_variant	0.3889	genotypic	-0.015	0.002	4.92e-10	NA	NA	NA	Medication_unadjusted_only
KCNK7	11	Urate	11-65593608-C-T	missense_variant	3e-05	dominant	-1.151	0.185	4.92e-10	-1.155	0.184	3.56e-10	Both
LRRC8E	19	HDL-cholesterol	19-7899091-T-C	missense_variant	0.3411	dominant	0.019	0.003	4.93e-10	NA	NA	NA	Medication_unadjusted_only
AOC1	7	SHBG	7-150857465-C-T	missense_variant	0.0793	genotypic	0.025	0.004	4.96e-10	NA	NA	NA	Medication_unadjusted_only
MAP3K14	17	Aspartate aminotransferase	17-45287371-C-A	splice_region_variant	0.0374	genotypic	-0.036	0.006	4.97e-10	NA	NA	NA	Medication_unadjusted_only
ULK3	15	LDL-cholesterol	15-74837752-T-C	missense_variant&splice_region_variant	0.3709	genotypic	-0.015	0.002	4.98e-10	-0.014	0.002	7.24e-10	Both
ZFPM1	16	Gamma glutamyltransferase	16-88485962-A-G	missense_variant	0.3759	dominant	0.019	0.003	4.98e-10	NA	NA	NA	Medication_unadjusted_only
CCDC6	10	Urate	10-59792934-G-T	missense_variant	0.495	recessive	0.02	0.003	5e-10	0.02	0.003	1.28e-10	Both
CABP7	22	Glycated haemoglobin (HbA1c)	22-29728625-A-T	splice_region_variant	0.466	genotypic	-0.014	0.002	5.01e-10	NA	NA	NA	Medication_unadjusted_only
OR5D14	11	Aspartate aminotransferase	11-55795860-A-T	missense_variant	0.1105	genotypic	0.022	0.004	5.03e-10	NA	NA	NA	Medication_unadjusted_only
LRP4	11	Glucose	11-46877220-T-C	missense_variant	0.3392	genotypic	0.016	0.002	5.04e-10	NA	NA	NA	Medication_unadjusted_only
ANO7	2	Urate	2-241217826-G-A	missense_variant	0.1876	dominant	-0.018	0.003	5.05e-10	-0.018	0.003	3.88e-10	Both
TCEAL2	X	Urea	X-102127033-G-C	missense_variant	0.1716	genotypic	0.015	0.002	5.07e-10	NA	NA	NA	Medication_unadjusted_only
CKAP5	11	Apolipoprotein A	11-46744541-G-A	missense_variant	0.00077	genotypic	0.243	0.039	5.08e-10	NA	NA	NA	Medication_unadjusted_only
CES4A	16	HDL-cholesterol	16-67003151-A-C	missense_variant	0.0694	genotypic	0.027	0.004	5.08e-10	NA	NA	NA	Medication_unadjusted_only
KNL1	15	SHBG	15-40621642-G-T	missense_variant	0.1526	genotypic	0.019	0.003	5.08e-10	NA	NA	NA	Medication_unadjusted_only
UGT2B15	4	Total cholesterol	4-68670366-A-C	missense_variant	0.4749	genotypic	0.014	0.002	5.09e-10	0.018	0.002	3.95e-16	Both
FAM109A	12	Glycated haemoglobin (HbA1c)	12-111363022-TGCCACCCCC-T	conservative_inframe_deletion	0.1961	genotypic	0.017	0.003	5.1e-10	NA	NA	NA	Medication_unadjusted_only
USP45	6	Creatinine	6-99446210-C-G	missense_variant	0.3245	genotypic	-0.012	0.002	5.12e-10	NA	NA	NA	Medication_unadjusted_only
KLHDC8B	3	Creatinine	3-49175597-T-C	splice_region_variant	0.1066	genotypic	-0.019	0.003	5.12e-10	NA	NA	NA	Medication_unadjusted_only
DCXR	17	Alanine aminotransferase	17-82036143-A-G	splice_region_variant	0.1191	recessive	0.08	0.013	5.13e-10	NA	NA	NA	Medication_unadjusted_only
CARD9	9	Glycated haemoglobin (HbA1c)	9-136372044-C-T	missense_variant	0.429	genotypic	-0.014	0.002	5.14e-10	NA	NA	NA	Medication_unadjusted_only
LRRC25	19	Glycated haemoglobin (HbA1c)	19-18392025-G-A	missense_variant	0.339	genotypic	0.014	0.002	5.15e-10	NA	NA	NA	Medication_unadjusted_only
ATRIP	3	Glycated haemoglobin (HbA1c)	3-48464880-G-A	missense_variant	0.0082	dominant	0.076	0.012	5.15e-10	NA	NA	NA	Medication_unadjusted_only
C2orf16	2	Vitamin D	2-27578626-T-C	missense_variant	0.2544	genotypic	-0.016	0.003	5.16e-10	NA	NA	NA	Medication_unadjusted_only
SYNGR4	19	Alkaline phosphatase	19-48365921-C-T	missense_variant	0.0481	genotypic	0.033	0.005	5.18e-10	NA	NA	NA	Medication_unadjusted_only
SLC30A8	8	Triglycerides	8-117172544-C-T	missense_variant	0.3098	genotypic	-0.015	0.002	5.19e-10	NA	NA	NA	Medication_unadjusted_only
DPH1	17	Glycated haemoglobin (HbA1c)	17-2040586-C-G	missense_variant	0.0898	genotypic	-0.024	0.004	5.2e-10	NA	NA	NA	Medication_unadjusted_only
GLI1	12	Cystatin C	12-57472038-G-C	missense_variant	0.3177	genotypic	0.014	0.002	5.28e-10	NA	NA	NA	Medication_unadjusted_only
WIPI1	17	Albumin	17-68452981-G-A	missense_variant	0.2265	genotypic	-0.017	0.003	5.29e-10	NA	NA	NA	Medication_unadjusted_only
LRRC41	1	Total protein	1-46303192-G-C	missense_variant	0.0222	dominant	-0.051	0.008	5.31e-10	NA	NA	NA	Medication_unadjusted_only
DHRS11	17	Cystatin C	17-36600156-CCA-C	splice_acceptor_variant	0.4027	genotypic	-0.013	0.002	5.31e-10	NA	NA	NA	Medication_unadjusted_only
SULT2B1	19	Alkaline phosphatase	19-48599342-C-T	missense_variant	0.0227	dominant	0.048	0.008	5.34e-10	NA	NA	NA	Medication_unadjusted_only
MTTP	4	Aspartate aminotransferase	4-99583507-T-C	missense_variant	0.2539	genotypic	-0.016	0.003	5.37e-10	NA	NA	NA	Medication_unadjusted_only
NMB	15	Creatinine	15-84657289-G-T	missense_variant	0.2594	genotypic	-0.013	0.002	5.37e-10	NA	NA	NA	Medication_unadjusted_only
TYK2	19	Aspartate aminotransferase	19-10352442-G-C	missense_variant	0.0451	genotypic	-0.033	0.005	5.37e-10	NA	NA	NA	Medication_unadjusted_only
SH2B1	16	Total bilirubin	16-28871920-A-G	missense_variant	0.3947	genotypic	-0.014	0.002	5.4e-10	NA	NA	NA	Medication_unadjusted_only
ACAT2	6	IGF-1	6-159775311-A-G	missense_variant&splice_region_variant	0.4234	dominant	-0.021	0.003	5.41e-10	NA	NA	NA	Medication_unadjusted_only
SOS2	14	Testosterone	14-50188639-G-C	missense_variant	0.0104	genotypic	0.045	0.007	5.43e-10	NA	NA	NA	Medication_unadjusted_only
HCAR3	12	HDL-cholesterol	12-122716221-T-G	missense_variant	0.4315	genotypic	-0.014	0.002	5.46e-10	NA	NA	NA	Medication_unadjusted_only
TTLL13P	15	Alkaline phosphatase	15-90257217-C-T	missense_variant	0.2597	genotypic	0.016	0.003	5.46e-10	NA	NA	NA	Medication_unadjusted_only
ZNF23	16	Apolipoprotein B	16-71449594-C-G	missense_variant	0.1531	dominant	-0.022	0.004	5.46e-10	-0.032	0.004	1.09e-19	Both
ABCB9	12	Apolipoprotein A	12-122959960-G-T	missense_variant	0.0148	genotypic	0.057	0.009	5.51e-10	NA	NA	NA	Medication_unadjusted_only
USP6NL	10	Gamma glutamyltransferase	10-11597624-C-T	splice_region_variant	0.0436	genotypic	0.033	0.005	5.53e-10	NA	NA	NA	Medication_unadjusted_only
GTSE1	22	Triglycerides	22-46308779-A-G	missense_variant	0.1048	genotypic	0.023	0.004	5.58e-10	NA	NA	NA	Medication_unadjusted_only
TTC19	17	C-reactive protein	17-16000288-C-A	missense_variant	0.4714	genotypic	-0.014	0.002	5.58e-10	NA	NA	NA	Medication_unadjusted_only
MAST3	19	SHBG	19-18144549-G-A	missense_variant	0.468	genotypic	-0.014	0.002	5.59e-10	NA	NA	NA	Medication_unadjusted_only
PRR14L	22	IGF-1	22-31717283-C-A	missense_variant	0.0289	dominant	0.042	0.007	5.59e-10	NA	NA	NA	Medication_unadjusted_only
PATJ	1	Alanine aminotransferase	1-62114219-G-T	missense_variant	0.0962	dominant	-0.025	0.004	5.65e-10	NA	NA	NA	Medication_unadjusted_only
MYO19	17	Cystatin C	17-36498436-G-A	missense_variant	0.4092	genotypic	-0.013	0.002	5.7e-10	NA	NA	NA	Medication_unadjusted_only
PRRG2	19	Calcium	19-49588541-G-T	missense_variant	0.1693	genotypic	-0.02	0.003	5.75e-10	NA	NA	NA	Medication_unadjusted_only
AHR	7	Total bilirubin	7-17339486-G-A	missense_variant	0.1059	genotypic	0.022	0.004	5.77e-10	NA	NA	NA	Medication_unadjusted_only
ITIH1	3	Alkaline phosphatase	3-52791512-T-C	splice_region_variant	0.3423	dominant	-0.02	0.003	5.77e-10	NA	NA	NA	Medication_unadjusted_only
FDXACB1	11	Triglycerides	11-111878625-A-T	missense_variant	0.1758	genotypic	0.018	0.003	5.79e-10	NA	NA	NA	Medication_unadjusted_only
MC1R	16	Urea	16-89919532-G-A	missense_variant	0.0974	dominant	0.025	0.004	5.81e-10	NA	NA	NA	Medication_unadjusted_only
NINL	20	Apolipoprotein B	20-25476413-GCTCCCA-G	conservative_inframe_deletion	0.437	genotypic	0.014	0.002	5.83e-10	0.016	0.002	1.19e-12	Both
SLC5A9	1	Urate	1-48242556-G-T	stop_gained	0.1508	genotypic	-0.017	0.003	5.84e-10	-0.017	0.003	2.3e-10	Both
WDR76	15	Total protein	15-43827115-CA-C	splice_region_variant	0.2681	genotypic	0.017	0.003	5.84e-10	NA	NA	NA	Medication_unadjusted_only
ERBB3	12	Alanine aminotransferase	12-56083910-A-T	splice_region_variant	0.4297	recessive	-0.024	0.004	5.88e-10	NA	NA	NA	Medication_unadjusted_only
SERPINF2	17	Triglycerides	17-1745208-C-T	missense_variant	0.2183	genotypic	0.017	0.003	5.9e-10	NA	NA	NA	Medication_unadjusted_only
SLC39A8	4	Gamma glutamyltransferase	4-102267552-C-T	missense_variant	0.0744	genotypic	-0.025	0.004	5.98e-10	NA	NA	NA	Medication_unadjusted_only
ADO	10	Alkaline phosphatase	10-62805174-C-G	missense_variant	0.4449	genotypic	0.014	0.002	5.99e-10	NA	NA	NA	Medication_unadjusted_only
SYNE2	14	Glycated haemoglobin (HbA1c)	14-64003110-C-T	missense_variant	0.0757	dominant	0.027	0.004	6.05e-10	NA	NA	NA	Medication_unadjusted_only
JAK2	9	IGF-1	9-5126343-G-A	missense_variant	0.0053	dominant	-0.095	0.015	6.06e-10	NA	NA	NA	Medication_unadjusted_only
RBBP7	X	Alkaline phosphatase	X-16858857-G-A	splice_region_variant	0.3931	dominant	-0.02	0.003	6.09e-10	NA	NA	NA	Medication_unadjusted_only
IFT46	11	Apolipoprotein A	11-118559804-C-T	missense_variant	0.1272	genotypic	0.021	0.003	6.15e-10	NA	NA	NA	Medication_unadjusted_only
CPS1	2	Lipoprotein A	2-210675783-C-A	missense_variant	0.3134	dominant	-0.023	0.004	6.16e-10	NA	NA	NA	Medication_unadjusted_only
EPO	7	Total bilirubin	7-100722010-G-A	missense_variant	0.0052	dominant	-0.095	0.015	6.2e-10	NA	NA	NA	Medication_unadjusted_only
UNC5CL	6	Urate	6-41030428-T-C	missense_variant	0.112	genotypic	-0.019	0.003	6.2e-10	-0.02	0.003	1.18e-10	Both
NR1H3	11	Cystatin C	11-47260473-C-T	missense_variant	0.154	dominant	-0.02	0.003	6.25e-10	NA	NA	NA	Medication_unadjusted_only
PKD1L3	16	Creatinine	16-71934024-C-T	missense_variant	0.2655	genotypic	-0.013	0.002	6.26e-10	NA	NA	NA	Medication_unadjusted_only
MRVI1	11	Albumin	11-10625958-G-A	splice_region_variant	0.0389	dominant	0.039	0.006	6.28e-10	NA	NA	NA	Medication_unadjusted_only
SETD5	3	C-reactive protein	3-9475685-C-T	missense_variant	0.1021	genotypic	0.023	0.004	6.3e-10	NA	NA	NA	Medication_unadjusted_only
CARMIL2	16	Total protein	16-67646903-G-A	missense_variant	0.0586	genotypic	-0.031	0.005	6.31e-10	NA	NA	NA	Medication_unadjusted_only
NUBP1	16	Aspartate aminotransferase	16-10744056-C-G	missense_variant	0.1077	genotypic	-0.022	0.004	6.33e-10	NA	NA	NA	Medication_unadjusted_only
RBMS2	12	Urate	12-56562429-T-C	missense_variant	0.1778	genotypic	0.0158538	0.00256449	6.33392e-10	0.017	0.003	9.63e-11	Both
BCAT2	19	Total cholesterol	19-48799813-G-C	missense_variant	0.2282	genotypic	0.017	0.003	6.34e-10	0.024	0.003	5.94e-20	Both
ATRAID	2	Urate	2-27216883-G-T	missense_variant	0.0473	dominant	-0.03	0.005	6.35e-10	-0.03	0.005	4.98e-10	Both
CPEB4	5	IGF-1	5-173949503-A-G	splice_region_variant	0.0669	genotypic	0.028	0.004	6.36e-10	NA	NA	NA	Medication_unadjusted_only
CUX1	7	Creatinine	7-102111780-A-G	splice_region_variant	0.2876	genotypic	-0.013	0.002	6.37e-10	NA	NA	NA	Medication_unadjusted_only
GUSB	7	Creatinine	7-65960907-A-G	missense_variant	0.449	genotypic	-0.011	0.002	6.37e-10	NA	NA	NA	Medication_unadjusted_only
ZHX3	20	Albumin	20-41185089-G-A	missense_variant	0.1692	genotypic	0.019	0.003	6.4e-10	NA	NA	NA	Medication_unadjusted_only
SLF2	10	Aspartate aminotransferase	10-100924145-A-G	missense_variant	1e-05	dominant	-2.235	0.362	6.44e-10	NA	NA	NA	Medication_unadjusted_only
GANC	15	Albumin	15-42326333-T-A	missense_variant	0.096	genotypic	-0.025	0.004	6.45e-10	NA	NA	NA	Medication_unadjusted_only
OR10J5	1	Phosphate	1-159535311-G-A	missense_variant	0.1876	genotypic	-0.018	0.003	6.45e-10	NA	NA	NA	Medication_unadjusted_only
MINDY1	1	SHBG	1-151000483-A-T	missense_variant	0.0127	dominant	0.061	0.01	6.48e-10	NA	NA	NA	Medication_unadjusted_only
DGKZ	11	HDL-cholesterol	11-46374929-T-C	splice_region_variant	0.1695	dominant	-0.021	0.003	6.49e-10	NA	NA	NA	Medication_unadjusted_only
P2RX4	12	Gamma glutamyltransferase	12-121222721-ATTC-A	splice_region_variant	0.1519	genotypic	-0.018	0.003	6.52e-10	NA	NA	NA	Medication_unadjusted_only
NEU2	2	Total bilirubin	2-233034777-C-G	missense_variant	0.00028	dominant	0.407	0.066	6.58e-10	NA	NA	NA	Medication_unadjusted_only
GDF5	20	Total cholesterol	20-35434589-C-A	missense_variant	0.3433	genotypic	-0.015	0.002	6.63e-10	-0.019	0.002	1.43e-15	Both
GID4	17	SHBG	17-18056697-C-T	splice_region_variant	0.1063	genotypic	-0.022	0.004	6.64e-10	NA	NA	NA	Medication_unadjusted_only
MLX	17	Vitamin D	17-42570011-A-G	missense_variant	0.2843	genotypic	-0.016	0.003	6.71e-10	NA	NA	NA	Medication_unadjusted_only
MTX1	1	C-reactive protein	1-155208991-T-A	missense_variant	0.3976	genotypic	0.014	0.002	6.72e-10	NA	NA	NA	Medication_unadjusted_only
VCAN	5	Triglycerides	5-83519351-A-G	missense_variant&splice_region_variant	0.0398	genotypic	-0.035	0.006	6.75e-10	NA	NA	NA	Medication_unadjusted_only
PKD1	16	Cystatin C	16-2110151-CCT-C	frameshift_variant	1e-05	dominant	2.271	0.368	6.77e-10	NA	NA	NA	Medication_unadjusted_only
TGIF1	18	Urate	18-3457608-C-T	missense_variant	0.0775	genotypic	-0.023	0.004	6.77e-10	-0.023	0.004	1.03e-10	Both
MTMR11	1	Triglycerides	1-149935365-C-T	splice_region_variant	0.0737	genotypic	-0.026	0.004	6.78e-10	NA	NA	NA	Medication_unadjusted_only
DAGLB	7	Glycated haemoglobin (HbA1c)	7-6409865-T-C	missense_variant	0.2391	genotypic	-0.016	0.003	6.79e-10	NA	NA	NA	Medication_unadjusted_only
SLC25A5	X	C-reactive protein	X-119469881-T-G	missense_variant	0.2498	genotypic	0.013	0.002	6.81e-10	NA	NA	NA	Medication_unadjusted_only
ITIH3	3	Alkaline phosphatase	3-52799789-C-A	missense_variant	0.4502	genotypic	-0.014	0.002	6.82e-10	NA	NA	NA	Medication_unadjusted_only
STARD3	17	IGF-1	17-39657827-G-A	missense_variant	0.3329	dominant	-0.02	0.003	6.83e-10	NA	NA	NA	Medication_unadjusted_only
EHBP1L1	11	Total protein	11-65581592-G-A	missense_variant	0.4661	genotypic	0.015	0.002	6.83e-10	NA	NA	NA	Medication_unadjusted_only
HSPA4	5	Alanine aminotransferase	5-133091159-GTT-G	splice_region_variant	0.0911	genotypic	-0.024	0.004	6.88e-10	NA	NA	NA	Medication_unadjusted_only
GIP	17	Triglycerides	17-48961770-T-C	missense_variant	0.4728	genotypic	-0.014	0.002	6.88e-10	NA	NA	NA	Medication_unadjusted_only
NOP14	4	SHBG	4-2941634-T-C	missense_variant	0.4098	genotypic	-0.014	0.002	6.91e-10	NA	NA	NA	Medication_unadjusted_only
NGRN	15	Gamma glutamyltransferase	15-90271432-C-T	missense_variant	0.0971	dominant	0.024	0.004	6.94e-10	NA	NA	NA	Medication_unadjusted_only
HCAR3	12	Apolipoprotein A	12-122716221-T-G	missense_variant	0.4315	genotypic	-0.014	0.002	6.95e-10	NA	NA	NA	Medication_unadjusted_only
RPL13	16	Total protein	16-89561665-G-A	missense_variant	0.2087	genotypic	0.018	0.003	6.95e-10	NA	NA	NA	Medication_unadjusted_only
FREM3	4	Glycated haemoglobin (HbA1c)	4-143698161-T-G	missense_variant	0.0894	genotypic	-0.023	0.004	6.99e-10	NA	NA	NA	Medication_unadjusted_only
YLPM1	14	Total cholesterol	14-74809376-C-G	splice_region_variant	0.4596	genotypic	0.014	0.002	7e-10	0.012	0.002	4.23e-08	Medication_unadjusted_only
BCL3	19	C-reactive protein	19-44759439-G-A	missense_variant	0.0026	dominant	-0.138	0.022	7.04e-10	NA	NA	NA	Medication_unadjusted_only
MYORG	9	Albumin	9-34372875-G-C	stop_gained	0.2093	genotypic	0.018	0.003	7.11e-10	NA	NA	NA	Medication_unadjusted_only
ZNF233	19	C-reactive protein	19-44274252-A-C	missense_variant	0.335	genotypic	-0.015	0.002	7.12e-10	NA	NA	NA	Medication_unadjusted_only
PCYOX1	2	Alkaline phosphatase	2-70261338-C-T	missense_variant	0.1476	genotypic	-0.02	0.003	7.12e-10	NA	NA	NA	Medication_unadjusted_only
KIR3DL2	19	Total protein	19-54866553-C-T	missense_variant	0.2979	genotypic	-0.016	0.003	7.14e-10	NA	NA	NA	Medication_unadjusted_only
TMEM171	5	Alanine aminotransferase	5-73123629-C-G	missense_variant	0.2457	genotypic	-0.015	0.003	7.14e-10	NA	NA	NA	Medication_unadjusted_only
SMCR8	17	Aspartate aminotransferase	17-18317456-G-A	missense_variant	0.3318	genotypic	-0.014	0.002	7.19e-10	NA	NA	NA	Medication_unadjusted_only
SLC25A5	X	IGF-1	X-119469881-T-G	missense_variant	0.2498	genotypic	-0.013	0.002	7.28e-10	NA	NA	NA	Medication_unadjusted_only
AP5B1	11	Cystatin C	11-65779862-G-A	missense_variant	0.3386	dominant	-0.018	0.003	7.28e-10	NA	NA	NA	Medication_unadjusted_only
CD19	16	SHBG	16-28933075-C-G	missense_variant	0.325	genotypic	-0.014	0.002	7.29e-10	NA	NA	NA	Medication_unadjusted_only
CYP26C1	10	Total bilirubin	10-93064409-G-A	missense_variant	0.0935	genotypic	0.023	0.004	7.29e-10	NA	NA	NA	Medication_unadjusted_only
MYCT1	6	Alanine aminotransferase	6-152721900-G-A	missense_variant	0.1835	genotypic	0.017	0.003	7.31e-10	NA	NA	NA	Medication_unadjusted_only
UGT2A3	4	Vitamin D	4-68929908-C-T	missense_variant	0.1289	dominant	-0.024	0.004	7.36e-10	NA	NA	NA	Medication_unadjusted_only
CD34	1	IGF-1	1-207889628-A-T	splice_region_variant	0.2907	recessive	-0.035	0.006	7.39e-10	NA	NA	NA	Medication_unadjusted_only
FAM114A2	5	HDL-cholesterol	5-154033830-C-T	missense_variant	0.3677	genotypic	0.014	0.002	7.44e-10	NA	NA	NA	Medication_unadjusted_only
COL4A4	2	Urate	2-227052367-G-C	stop_gained	0.00056	dominant	0.257	0.042	7.46e-10	0.262	0.041	2.84e-10	Both
NACA	12	Alanine aminotransferase	12-56720316-A-G	missense_variant	0.2798	genotypic	-0.015	0.002	7.51e-10	NA	NA	NA	Medication_unadjusted_only
PLD1	3	Glycated haemoglobin (HbA1c)	3-171724745-C-A	missense_variant	0.0027	dominant	0.129	0.021	7.52e-10	NA	NA	NA	Medication_unadjusted_only
STRC	15	Gamma glutamyltransferase	15-43605301-T-C	missense_variant	0.0966	genotypic	-0.022	0.004	7.55e-10	NA	NA	NA	Medication_unadjusted_only
COG5	7	Alkaline phosphatase	7-107548274-G-T	splice_region_variant	0.2862	genotypic	0.015	0.002	7.6e-10	NA	NA	NA	Medication_unadjusted_only
GRK4	4	Triglycerides	4-3037423-T-C	missense_variant	0.424	genotypic	-0.014	0.002	7.6e-10	NA	NA	NA	Medication_unadjusted_only
SLC5A6	2	LDL-cholesterol	2-27201045-G-A	missense_variant	0.0569	dominant	-0.032	0.005	7.62e-10	-0.045	0.005	3.02e-18	Both
PYY	17	HDL-cholesterol	17-43953163-G-C	missense_variant	0.3229	genotypic	0.014	0.002	7.62e-10	NA	NA	NA	Medication_unadjusted_only
RBM47	4	Creatinine	4-40426074-C-T	missense_variant	0.0058	genotypic	0.075	0.012	7.63e-10	NA	NA	NA	Medication_unadjusted_only
BCAT2	19	Urea	19-48799813-G-C	missense_variant	0.2282	genotypic	-0.016	0.003	7.64e-10	NA	NA	NA	Medication_unadjusted_only
CRELD2	22	Albumin	22-49925522-A-G	missense_variant	0.1063	dominant	-0.026	0.004	7.68e-10	NA	NA	NA	Medication_unadjusted_only
PRAG1	8	Triglycerides	8-8319038-C-T	missense_variant	0.2834	genotypic	-0.015	0.002	7.69e-10	NA	NA	NA	Medication_unadjusted_only
LAMB2	3	SHBG	3-49124851-C-T	missense_variant	0.1189	genotypic	0.021	0.003	7.79e-10	NA	NA	NA	Medication_unadjusted_only
VEGFC	4	Albumin	4-176729712-C-T	missense_variant	0.01	genotypic	-0.072	0.012	7.81e-10	NA	NA	NA	Medication_unadjusted_only
ADH1B	4	Total cholesterol	4-99318162-T-C	missense_variant	0.026	dominant	-0.0449794	0.00731539	7.82478e-10	-0.064	0.007	1.42e-18	Both
TRIM41	5	IGF-1	5-181234980-T-C	missense_variant	0.0461	dominant	0.034	0.005	7.83e-10	NA	NA	NA	Medication_unadjusted_only
SERPINF2	17	Testosterone	17-1745208-C-T	missense_variant	0.2183	dominant	0.013	0.002	7.87e-10	NA	NA	NA	Medication_unadjusted_only
CD33	19	Total bilirubin	19-51225221-C-T	missense_variant	0.3234	genotypic	0.014	0.002	7.88e-10	NA	NA	NA	Medication_unadjusted_only
TRPM7	15	Aspartate aminotransferase	15-50586433-G-A	missense_variant	0.1067	genotypic	0.022	0.004	7.91e-10	NA	NA	NA	Medication_unadjusted_only
NAA38	17	Alkaline phosphatase	17-7857386-A-G	missense_variant	0.2153	genotypic	0.017	0.003	7.96e-10	NA	NA	NA	Medication_unadjusted_only
AKR1C4	10	Direct bilirubin	10-5205821-C-G	missense_variant	0.1525	genotypic	0.02	0.003	7.97e-10	NA	NA	NA	Medication_unadjusted_only
TIRAP	11	Calcium	11-126291479-C-T	missense_variant	0.1206	genotypic	-0.023	0.004	8.03e-10	NA	NA	NA	Medication_unadjusted_only
PLPPR3	19	Glycated haemoglobin (HbA1c)	19-815086-A-G	splice_region_variant	0.4342	genotypic	0.013	0.002	8.04e-10	NA	NA	NA	Medication_unadjusted_only
UBA7	3	Alkaline phosphatase	3-49810190-A-G	splice_region_variant	0.324	genotypic	0.015	0.002	8.04e-10	NA	NA	NA	Medication_unadjusted_only
GAL3ST3	11	C-reactive protein	11-66042574-T-G	missense_variant	0.1487	genotypic	0.02	0.003	8.08e-10	NA	NA	NA	Medication_unadjusted_only
JMY	5	C-reactive protein	5-79236835-C-T	missense_variant	0.3538	genotypic	-0.015	0.002	8.09e-10	NA	NA	NA	Medication_unadjusted_only
HMGXB3	5	Aspartate aminotransferase	5-150026708-C-T	missense_variant&splice_region_variant	0.1922	dominant	0.02	0.003	8.11e-10	NA	NA	NA	Medication_unadjusted_only
PXN	12	Gamma glutamyltransferase	12-120222977-C-T	missense_variant	0.0061	genotypic	-0.084	0.014	8.14e-10	NA	NA	NA	Medication_unadjusted_only
RBPMS2	15	IGF-1	15-64749423-C-A	splice_region_variant	0.1113	dominant	0.024	0.004	8.15e-10	NA	NA	NA	Medication_unadjusted_only
COBLL1	2	Apolipoprotein B	2-164694691-T-C	missense_variant	0.1203	genotypic	-0.022	0.004	8.19e-10	-0.029	0.003	3.11e-17	Both
DNAH2	17	Alkaline phosphatase	17-7796594-G-A	missense_variant	4e-05	dominant	1.097	0.179	8.2e-10	NA	NA	NA	Medication_unadjusted_only
C10orf71	10	Phosphate	10-49326554-G-A	missense_variant	0.4502	genotypic	-0.014	0.002	8.21e-10	NA	NA	NA	Medication_unadjusted_only
RNF123	3	Cystatin C	3-49715570-T-G	splice_region_variant	0.4997	genotypic	0.013	0.002	8.22e-10	NA	NA	NA	Medication_unadjusted_only
ADH1B	4	Albumin	4-99318111-A-G	missense_variant	0.0029	dominant	0.135	0.022	8.29e-10	NA	NA	NA	Medication_unadjusted_only
ACP1	2	Creatinine	2-272203-C-T	missense_variant	0.3496	genotypic	0.012	0.002	8.32e-10	NA	NA	NA	Medication_unadjusted_only
ADRA2B	2	Cystatin C	2-96115238-CTCCTCCTCT-C	disruptive_inframe_deletion	0.3349	genotypic	-0.014	0.002	8.34e-10	NA	NA	NA	Medication_unadjusted_only
CERS5	12	SHBG	12-50144032-A-G	missense_variant	0.3721	genotypic	-0.014	0.002	8.37e-10	NA	NA	NA	Medication_unadjusted_only
EEF1AKMT2	10	Urea	10-124791812-C-T	missense_variant	0.1947	genotypic	0.017	0.003	8.38e-10	NA	NA	NA	Medication_unadjusted_only
MLEC	12	Gamma glutamyltransferase	12-120694088-C-T	splice_region_variant	0.3427	genotypic	-0.014	0.002	8.42e-10	NA	NA	NA	Medication_unadjusted_only
OR5B2	11	Creatinine	11-58422639-A-G	missense_variant	0.2106	dominant	0.017	0.003	8.44e-10	NA	NA	NA	Medication_unadjusted_only
COMT	22	SHBG	22-19963748-G-A	missense_variant	0.4847	genotypic	0.013	0.002	8.47e-10	NA	NA	NA	Medication_unadjusted_only
CPS1	2	Calcium	2-210675783-C-A	missense_variant	0.3134	genotypic	-0.016	0.003	8.47e-10	NA	NA	NA	Medication_unadjusted_only
RAB15	14	Glycated haemoglobin (HbA1c)	14-64952575-A-G	splice_region_variant	0.2587	genotypic	0.015	0.002	8.5e-10	NA	NA	NA	Medication_unadjusted_only
CASC4	15	Testosterone	15-44289263-G-A	missense_variant	0.0259	genotypic	-0.028	0.005	8.51e-10	NA	NA	NA	Medication_unadjusted_only
MANBA	4	Urea	4-102690688-C-T	missense_variant	0.476	genotypic	0.013	0.002	8.58e-10	NA	NA	NA	Medication_unadjusted_only
CNPY3	6	IGF-1	6-42938646-G-T	missense_variant	0.2555	genotypic	-0.016	0.003	8.59e-10	NA	NA	NA	Medication_unadjusted_only
CCDC92	12	Apolipoprotein B	12-123942759-T-A	missense_variant	0.3064	genotypic	-0.0153654	0.00250524	8.61601e-10	-0.02	0.002	6.25e-16	Both
ZNF440	19	Phosphate	19-11831547-A-G	missense_variant	0.4148	genotypic	0.015	0.002	8.62e-10	NA	NA	NA	Medication_unadjusted_only
TP53BP1	15	SHBG	15-43492277-C-T	splice_region_variant	0.1022	dominant	-0.024	0.004	8.63e-10	NA	NA	NA	Medication_unadjusted_only
UGGT2	13	Urea	13-95927208-T-C	splice_region_variant	0.4145	genotypic	-0.014	0.002	8.69e-10	NA	NA	NA	Medication_unadjusted_only
ARHGAP9	12	Cystatin C	12-57475799-T-C	missense_variant	0.3187	genotypic	0.014	0.002	8.79e-10	NA	NA	NA	Medication_unadjusted_only
HSPA4	5	HDL-cholesterol	5-133091159-GTT-G	splice_region_variant	0.0911	dominant	0.026	0.004	8.86e-10	NA	NA	NA	Medication_unadjusted_only
MAP4K5	14	Total protein	14-50456531-C-T	missense_variant	0.0688	genotypic	-0.029	0.005	8.92e-10	NA	NA	NA	Medication_unadjusted_only
ANPEP	15	Aspartate aminotransferase	15-89804583-G-A	missense_variant	0.0884	genotypic	-0.024	0.004	8.98e-10	NA	NA	NA	Medication_unadjusted_only
SERPINA1	14	IGF-1	14-94378610-C-T	missense_variant	0.0198	recessive	-0.505	0.082	9.02e-10	NA	NA	NA	Medication_unadjusted_only
C17orf58	17	Alanine aminotransferase	17-67991933-T-C	missense_variant	0.264	genotypic	0.015	0.002	9.03e-10	NA	NA	NA	Medication_unadjusted_only
PCK1	20	Triglycerides	20-57562839-G-C	missense_variant	0.1374	genotypic	-0.02	0.003	9.06e-10	NA	NA	NA	Medication_unadjusted_only
MTTP	4	Triglycerides	4-99583409-G-C	missense_variant	0.0615	genotypic	-0.028	0.005	9.1e-10	NA	NA	NA	Medication_unadjusted_only
ZPBP2	17	Gamma glutamyltransferase	17-39872381-G-T	missense_variant	0.4849	genotypic	-0.013	0.002	9.16e-10	NA	NA	NA	Medication_unadjusted_only
ABO	9	Testosterone	9-133257521-T-TC	splice_acceptor_variant	0.3363	dominant	-0.013	0.002	9.17e-10	NA	NA	NA	Medication_unadjusted_only
GPN2	1	Gamma glutamyltransferase	1-26884230-T-C	missense_variant	0.392	genotypic	0.013	0.002	9.24e-10	NA	NA	NA	Medication_unadjusted_only
GIP	17	HDL-cholesterol	17-48961770-T-C	missense_variant	0.4728	genotypic	0.013	0.002	9.27e-10	NA	NA	NA	Medication_unadjusted_only
CYP2W1	7	HDL-cholesterol	7-988812-C-T	missense_variant	0.204	genotypic	-0.017	0.003	9.33e-10	NA	NA	NA	Medication_unadjusted_only
ATRAID	2	LDL-cholesterol	2-27216883-G-T	missense_variant	0.0473	dominant	-0.034	0.006	9.34e-10	-0.046	0.006	5.05e-17	Both
SPTBN5	15	Triglycerides	15-41853738-G-C	missense_variant	0.3317	genotypic	-0.014	0.002	9.35e-10	NA	NA	NA	Medication_unadjusted_only
GCAT	22	Cystatin C	22-37808082-C-T	missense_variant	0.4418	genotypic	-0.013	0.002	9.46e-10	NA	NA	NA	Medication_unadjusted_only
OMG	17	Gamma glutamyltransferase	17-31296270-C-T	missense_variant	0.1378	genotypic	-0.019	0.003	9.47e-10	NA	NA	NA	Medication_unadjusted_only
USP35	11	IGF-1	11-78209884-A-G	missense_variant	0.1982	genotypic	-0.017	0.003	9.52e-10	NA	NA	NA	Medication_unadjusted_only
MKL1	22	Creatinine	22-40418496-T-C	missense_variant	0.3962	genotypic	0.012	0.002	9.53e-10	NA	NA	NA	Medication_unadjusted_only
CEP104	1	Glycated haemoglobin (HbA1c)	1-3836572-A-T	missense_variant	0.4391	genotypic	0.013	0.002	9.53e-10	NA	NA	NA	Medication_unadjusted_only
SLC26A6	3	Glycated haemoglobin (HbA1c)	3-48632014-C-T	missense_variant	0.1016	dominant	0.024	0.004	9.53e-10	NA	NA	NA	Medication_unadjusted_only
MAP3K1	5	C-reactive protein	5-56881916-G-A	missense_variant	0.1722	genotypic	-0.018	0.003	9.56e-10	NA	NA	NA	Medication_unadjusted_only
DOCK6	19	LDL-cholesterol	19-11202580-G-A	splice_region_variant	0.4134	genotypic	0.014	0.002	9.57e-10	0.022	0.002	6.52e-21	Both
EPHA1	7	SHBG	7-143395176-G-A	missense_variant	0.0509	genotypic	0.03	0.005	9.57e-10	NA	NA	NA	Medication_unadjusted_only
KCNK16	6	Urate	6-39315030-G-T	missense_variant	0.4878	genotypic	0.012	0.002	9.62e-10	0.012	0.002	2.84e-10	Both
IMPG2	3	IGF-1	3-101244310-G-A	missense_variant	0.3443	recessive	-0.03	0.005	9.63e-10	NA	NA	NA	Medication_unadjusted_only
ARHGEF12	11	IGF-1	11-120448355-A-C	splice_region_variant	0.3904	genotypic	0.014	0.002	9.64e-10	NA	NA	NA	Medication_unadjusted_only
TCF25	16	Urea	16-89909088-G-A	missense_variant	0.1031	dominant	0.024	0.004	9.69e-10	NA	NA	NA	Medication_unadjusted_only
BLVRB	19	Creatinine	19-40451409-G-C	missense_variant	0.0038	dominant	-0.091	0.015	9.74e-10	NA	NA	NA	Medication_unadjusted_only
ZNF225	19	Apolipoprotein B	19-44131669-G-A	missense_variant	0.033	dominant	-0.04	0.007	9.75e-10	-0.042	0.007	8.63e-11	Both
AC006254.1	3	Creatinine	3-52830677-T-G	splice_region_variant	0.2252	genotypic	-0.014	0.002	9.75e-10	NA	NA	NA	Medication_unadjusted_only
MROH8	20	IGF-1	20-37102778-G-C	missense_variant	0.0319	dominant	0.04	0.006	9.76e-10	NA	NA	NA	Medication_unadjusted_only
ZNF23	16	HDL-cholesterol	16-71449594-C-G	missense_variant	0.1531	genotypic	-0.018	0.003	9.78e-10	NA	NA	NA	Medication_unadjusted_only
DDHD2	8	Cystatin C	8-38238144-C-T	missense_variant	0.2416	genotypic	-0.015	0.002	9.78e-10	NA	NA	NA	Medication_unadjusted_only
LRBA	4	Cystatin C	4-150277928-G-A	missense_variant	0.287	genotypic	0.014	0.002	9.81e-10	NA	NA	NA	Medication_unadjusted_only
CKM	19	Aspartate aminotransferase	19-45308434-C-G	missense_variant	0.003	dominant	0.123	0.02	9.82e-10	NA	NA	NA	Medication_unadjusted_only
ADAM15	1	Urate	1-155054466-A-C	missense_variant	0.1389	genotypic	0.017	0.003	9.83e-10	0.018	0.003	2.22e-10	Both
SULT1A2	16	Total protein	16-28592334-T-G	missense_variant	0.3685	genotypic	0.015	0.002	9.84e-10	NA	NA	NA	Medication_unadjusted_only
HDAC5	17	Urate	17-44093838-T-C	splice_region_variant	0.2082	genotypic	0.015	0.002	9.87e-10	0.015	0.002	4.49e-10	Both
CTU2	16	Total bilirubin	16-88714683-G-C	missense_variant	0.0015	dominant	0.176	0.029	9.87e-10	NA	NA	NA	Medication_unadjusted_only
DUS2	16	Total cholesterol	16-68054582-A-G	missense_variant	0.1264	genotypic	0.021	0.003	9.95e-10	0.026	0.003	7.5e-15	Both
GATA4	8	HDL-cholesterol	8-11757066-A-G	missense_variant	0.1175	genotypic	0.021	0.003	9.98e-10	NA	NA	NA	Medication_unadjusted_only
NCOR1	17	C-reactive protein	17-16070530-A-T	splice_region_variant	0.4657	genotypic	-0.014	0.002	9.98e-10	NA	NA	NA	Medication_unadjusted_only
SEC14L4	22	Apolipoprotein A	22-30492507-C-T	missense_variant	0.2295	genotypic	-0.016	0.003	1e-09	NA	NA	NA	Medication_unadjusted_only
LAT2	7	Triglycerides	7-74216076-G-A	splice_region_variant	0.0573	dominant	-0.031	0.005	1.01e-09	NA	NA	NA	Medication_unadjusted_only
FAM170B	10	Phosphate	10-49133909-A-G	missense_variant	0.286	genotypic	-0.016	0.003	1.01e-09	NA	NA	NA	Medication_unadjusted_only
DCAF12	9	IGF-1	9-34107507-C-T	missense_variant	0.1268	genotypic	0.02	0.003	1.01e-09	NA	NA	NA	Medication_unadjusted_only
TAF5	10	Alkaline phosphatase	10-103379720-G-A	missense_variant	0.0089	dominant	-0.074	0.012	1.02e-09	NA	NA	NA	Medication_unadjusted_only
BOLA1	1	SHBG	1-149900352-G-C	missense_variant	0.0812	genotypic	0.024	0.004	1.02e-09	NA	NA	NA	Medication_unadjusted_only
FBXO39	17	Calcium	17-6780559-C-T	missense_variant	0.0628	genotypic	-0.03	0.005	1.02e-09	NA	NA	NA	Medication_unadjusted_only
TJP3	19	Alanine aminotransferase	19-3750617-T-C	missense_variant	0.4545	genotypic	0.013	0.002	1.03e-09	NA	NA	NA	Medication_unadjusted_only
P2RX7	12	Alkaline phosphatase	12-121162450-T-C	missense_variant	0.4368	genotypic	0.014	0.002	1.03e-09	NA	NA	NA	Medication_unadjusted_only
WDR78	1	Creatinine	1-66924785-C-G	missense_variant	0.2636	genotypic	-0.013	0.002	1.03e-09	NA	NA	NA	Medication_unadjusted_only
TNFAIP3	6	Total protein	6-137874929-T-G	missense_variant	0.0338	dominant	0.041	0.007	1.04e-09	NA	NA	NA	Medication_unadjusted_only
PARP9	3	LDL-cholesterol	3-122558325-G-A	splice_region_variant	0.1549	genotypic	0.019	0.003	1.04e-09	0.023	0.003	2.02e-13	Both
ARHGEF26	3	Urate	3-154122077-G-C	missense_variant	0.1447	genotypic	-0.017	0.003	1.04e-09	-0.018	0.003	2.39e-10	Both
JAK2	9	Total bilirubin	9-5073770-G-T	missense_variant	0.00024	genotypic	0.422	0.069	1.04e-09	NA	NA	NA	Medication_unadjusted_only
C2orf73	2	Cystatin C	2-54360241-C-G	missense_variant	0.0965	genotypic	0.021	0.004	1.04e-09	NA	NA	NA	Medication_unadjusted_only
NR1H4	12	Alkaline phosphatase	12-100532530-T-C	missense_variant	0.0062	genotypic	-0.088	0.014	1.04e-09	NA	NA	NA	Medication_unadjusted_only
LCAT	16	Total cholesterol	16-67942417-A-T	missense_variant	0.0337	genotypic	-0.038	0.006	1.06e-09	-0.044	0.006	8.23e-13	Both
NAA25	12	Alkaline phosphatase	12-112033286-G-T	missense_variant	0.078	genotypic	-0.026	0.004	1.06e-09	NA	NA	NA	Medication_unadjusted_only
NBEAL2	3	Glycated haemoglobin (HbA1c)	3-47004356-C-T	missense_variant	0.1744	recessive	-0.054	0.009	1.07e-09	NA	NA	NA	Medication_unadjusted_only
NFATC1	18	Urea	18-79410477-C-A	missense_variant	0.1207	genotypic	-0.02	0.003	1.07e-09	NA	NA	NA	Medication_unadjusted_only
TAT	16	Alanine aminotransferase	16-71576373-G-A	missense_variant	0.1648	genotypic	0.018	0.003	1.08e-09	NA	NA	NA	Medication_unadjusted_only
CEP55	10	IGF-1	10-93519749-A-T	missense_variant	0.2408	dominant	0.019	0.003	1.09e-09	NA	NA	NA	Medication_unadjusted_only
MIER1	1	Creatinine	1-66976592-C-T	splice_region_variant	0.2614	genotypic	-0.013	0.002	1.1e-09	NA	NA	NA	Medication_unadjusted_only
DEF6	6	HDL-cholesterol	6-35317943-A-C	missense_variant	0.123	genotypic	0.02	0.003	1.1e-09	NA	NA	NA	Medication_unadjusted_only
PCNX3	11	Calcium	11-65618735-C-G	missense_variant	0.3517	genotypic	-0.015	0.003	1.1e-09	NA	NA	NA	Medication_unadjusted_only
PLEC	8	Calcium	8-143933019-G-A	missense_variant	0.3976	genotypic	0.015	0.002	1.1e-09	NA	NA	NA	Medication_unadjusted_only
GPCPD1	20	Apolipoprotein B	20-5566738-C-T	missense_variant	0.0247	genotypic	0.046	0.008	1.11e-09	0.057	0.007	1.77e-14	Both
MYO15A	17	Aspartate aminotransferase	17-18143584-T-C	missense_variant	0.2473	genotypic	-0.016	0.003	1.11e-09	NA	NA	NA	Medication_unadjusted_only
TMEM175	4	SHBG	4-958159-T-C	missense_variant	0.1788	dominant	-0.02	0.003	1.11e-09	NA	NA	NA	Medication_unadjusted_only
MTMR11	1	SHBG	1-149934274-T-G	missense_variant	0.0779	genotypic	0.025	0.004	1.12e-09	NA	NA	NA	Medication_unadjusted_only
GPR101	X	HDL-cholesterol	X-137031305-C-A	missense_variant	0.4931	genotypic	0.011	0.002	1.12e-09	NA	NA	NA	Medication_unadjusted_only
EDEM3	1	Cystatin C	1-184702964-G-A	missense_variant	0.0193	dominant	0.047	0.008	1.12e-09	NA	NA	NA	Medication_unadjusted_only
GAB1	4	Cystatin C	4-143434137-G-C	missense_variant	0.0262	genotypic	-0.04	0.007	1.13e-09	NA	NA	NA	Medication_unadjusted_only
LARP1B	4	Albumin	4-128179488-G-A	missense_variant	0.3578	genotypic	0.015	0.002	1.14e-09	NA	NA	NA	Medication_unadjusted_only
DOCK6	19	Total cholesterol	19-11202580-G-A	splice_region_variant	0.4134	genotypic	0.014	0.002	1.15e-09	0.021	0.002	2.41e-20	Both
ZNF462	9	IGF-1	9-106927691-C-T	missense_variant	0.0176	dominant	0.052	0.009	1.15e-09	NA	NA	NA	Medication_unadjusted_only
MS4A5	11	Urate	11-60447728-CAG-C	frameshift_variant	2e-05	genotypic	-1.432	0.235	1.15e-09	-1.435	0.234	8.56e-10	Both
ABCB4	7	Alanine aminotransferase	7-87431528-C-T	missense_variant	0.0085	genotypic	0.072	0.012	1.15e-09	NA	NA	NA	Medication_unadjusted_only
ITGAD	16	Glycated haemoglobin (HbA1c)	16-31407654-C-T	missense_variant	0.0289	genotypic	0.04	0.007	1.16e-09	NA	NA	NA	Medication_unadjusted_only
MUC3A	7	SHBG	7-100952788-A-C	missense_variant	0.2728	genotypic	0.015	0.002	1.16e-09	NA	NA	NA	Medication_unadjusted_only
CDA	1	Alkaline phosphatase	1-20589208-A-C	missense_variant	0.3453	genotypic	-0.014	0.002	1.16e-09	NA	NA	NA	Medication_unadjusted_only
EXOSC5	19	Total protein	19-41397315-G-A	missense_variant	0.3953	genotypic	0.015	0.002	1.16e-09	NA	NA	NA	Medication_unadjusted_only
PSMA7	20	Alkaline phosphatase	20-62137455-A-G	missense_variant	0.1952	genotypic	-0.017	0.003	1.17e-09	NA	NA	NA	Medication_unadjusted_only
FUT2	19	Total bilirubin	19-48703728-G-A	missense_variant	0.4647	genotypic	-0.013	0.002	1.17e-09	NA	NA	NA	Medication_unadjusted_only
AC092647.5	7	IGF-1	7-55923599-G-A	splice_region_variant	0.2453	dominant	0.019	0.003	1.17e-09	NA	NA	NA	Medication_unadjusted_only
SLC30A10	1	Apolipoprotein A	1-219928157-G-A	missense_variant	0.0012	genotypic	-0.195	0.032	1.17e-09	NA	NA	NA	Medication_unadjusted_only
NPR1	1	IGF-1	1-153689947-G-A	missense_variant	0.0172	genotypic	0.052	0.009	1.18e-09	NA	NA	NA	Medication_unadjusted_only
ABCB6	2	SHBG	2-219216694-G-A	missense_variant	0.0148	genotypic	-0.055	0.009	1.18e-09	NA	NA	NA	Medication_unadjusted_only
NOP14	4	Gamma glutamyltransferase	4-2950077-A-G	missense_variant	0.4167	genotypic	-0.013	0.002	1.19e-09	NA	NA	NA	Medication_unadjusted_only
RNF128	X	Cystatin C	X-106773038-A-T	missense_variant	0.0095	dominant	0.075	0.012	1.19e-09	NA	NA	NA	Medication_unadjusted_only
WBP1L	10	Phosphate	10-102813260-G-T	missense_variant	0.1741	dominant	0.022	0.004	1.19e-09	NA	NA	NA	Medication_unadjusted_only
RALY	20	SHBG	20-34077058-C-CCAG	conservative_inframe_insertion	0.3807	genotypic	0.014	0.002	1.2e-09	NA	NA	NA	Medication_unadjusted_only
TRIM41	5	Alkaline phosphatase	5-181234980-T-C	missense_variant	0.0461	genotypic	0.033	0.005	1.2e-09	NA	NA	NA	Medication_unadjusted_only
SMPD3	16	Alkaline phosphatase	16-68363872-C-T	splice_region_variant	0.1106	genotypic	0.022	0.004	1.21e-09	NA	NA	NA	Medication_unadjusted_only
SYMPK	19	Glucose	19-45835234-G-A	splice_region_variant	0.3533	genotypic	0.015	0.002	1.21e-09	NA	NA	NA	Medication_unadjusted_only
DMAC2	19	Total protein	19-41433392-C-G	missense_variant	0.3879	genotypic	0.015	0.002	1.21e-09	NA	NA	NA	Medication_unadjusted_only
PPP2R3A	3	Calcium	3-136003422-A-G	missense_variant	0.3225	dominant	0.021	0.003	1.21e-09	NA	NA	NA	Medication_unadjusted_only
SLC4A1AP	2	Urate	2-27664167-C-A	missense_variant	0.4255	genotypic	0.012	0.002	1.22e-09	0.012	0.002	3.52e-10	Both
KLF15	3	Alkaline phosphatase	3-126351893-G-A	missense_variant	0.00027	genotypic	0.414	0.068	1.23e-09	NA	NA	NA	Medication_unadjusted_only
KIF5A	12	Calcium	12-57583220-C-T	splice_region_variant	0.2792	genotypic	-0.017	0.003	1.23e-09	NA	NA	NA	Medication_unadjusted_only
ZNF177	19	LDL-cholesterol	19-9380097-G-A	missense_variant	4e-05	dominant	1.143	0.188	1.24e-09	1.75	0.186	4.55e-21	Both
TFAP2D	6	Cystatin C	6-50715296-T-C	missense_variant	0.0858	genotypic	-0.023	0.004	1.25e-09	NA	NA	NA	Medication_unadjusted_only
DLK2	6	Cystatin C	6-43450790-C-T	missense_variant	0.0464	dominant	-0.031	0.005	1.26e-09	NA	NA	NA	Medication_unadjusted_only
SMG6	17	Albumin	17-2299873-T-G	missense_variant	0.3014	genotypic	0.016	0.003	1.26e-09	NA	NA	NA	Medication_unadjusted_only
WDR90	16	Urea	16-659001-C-A	missense_variant	0.3574	genotypic	0.014	0.002	1.27e-09	NA	NA	NA	Medication_unadjusted_only
LGR6	1	Total bilirubin	1-202318078-T-C	missense_variant	0.3803	genotypic	-0.014	0.002	1.27e-09	NA	NA	NA	Medication_unadjusted_only
ARHGAP45	19	Glycated haemoglobin (HbA1c)	19-1079960-G-A	missense_variant	0.0919	genotypic	-0.023	0.004	1.28e-09	NA	NA	NA	Medication_unadjusted_only
YY1	14	Triglycerides	14-100239450-GCCA-G	disruptive_inframe_deletion	0.0536	genotypic	-0.03	0.005	1.28e-09	NA	NA	NA	Medication_unadjusted_only
MPV17L2	19	Albumin	19-18193890-A-G	missense_variant	0.2874	genotypic	0.016	0.003	1.28e-09	NA	NA	NA	Medication_unadjusted_only
PJA2	5	Cystatin C	5-109378597-T-C	missense_variant	0.4074	genotypic	-0.013	0.002	1.29e-09	NA	NA	NA	Medication_unadjusted_only
MGA	15	Glycated haemoglobin (HbA1c)	15-41740185-C-G	missense_variant	0.3458	genotypic	0.014	0.002	1.29e-09	NA	NA	NA	Medication_unadjusted_only
CD19	16	Total bilirubin	16-28933075-C-G	missense_variant	0.325	genotypic	-0.014	0.002	1.29e-09	NA	NA	NA	Medication_unadjusted_only
CBX8	17	Total protein	17-79794855-C-A	missense_variant	0.4918	genotypic	0.014	0.002	1.29e-09	NA	NA	NA	Medication_unadjusted_only
PATJ	1	Triglycerides	1-62114219-G-T	missense_variant	0.0962	genotypic	-0.023	0.004	1.32e-09	NA	NA	NA	Medication_unadjusted_only
ARHGEF11	1	Gamma glutamyltransferase	1-156937289-T-C	missense_variant	0.4643	genotypic	-0.013	0.002	1.32e-09	NA	NA	NA	Medication_unadjusted_only
NOXA1	9	Creatinine	9-137423547-C-G	missense_variant	0.1108	dominant	-0.019	0.003	1.32e-09	NA	NA	NA	Medication_unadjusted_only
IL12RB1	19	Creatinine	19-18086934-T-A	splice_acceptor_variant	0.2115	genotypic	-0.014	0.002	1.33e-09	NA	NA	NA	Medication_unadjusted_only
FUT3	19	Gamma glutamyltransferase	19-5844781-A-C	missense_variant	0.0904	recessive	0.102	0.017	1.33e-09	NA	NA	NA	Medication_unadjusted_only
RBBP7	X	HDL-cholesterol	X-16858857-G-A	splice_region_variant	0.3931	dominant	-0.019	0.003	1.34e-09	NA	NA	NA	Medication_unadjusted_only
INPP5B	1	Glycated haemoglobin (HbA1c)	1-37864327-C-G	missense_variant	0.1325	genotypic	-0.02	0.003	1.34e-09	NA	NA	NA	Medication_unadjusted_only
CAPN1	11	HDL-cholesterol	11-65204815-G-C	missense_variant	0.0789	genotypic	0.024	0.004	1.35e-09	NA	NA	NA	Medication_unadjusted_only
CRIP3	6	Urea	6-43305866-A-G	missense_variant	0.3907	genotypic	-0.014	0.002	1.35e-09	NA	NA	NA	Medication_unadjusted_only
ZC3H7A	16	Alkaline phosphatase	16-11758498-A-C	missense_variant	0.4219	genotypic	-0.014	0.002	1.35e-09	NA	NA	NA	Medication_unadjusted_only
MC4R	18	Apolipoprotein A	18-60372043-C-T	missense_variant	0.0198	dominant	0.049	0.008	1.36e-09	NA	NA	NA	Medication_unadjusted_only
MX1	21	IGF-1	21-41446003-G-A	missense_variant	0.3919	genotypic	-0.014	0.002	1.36e-09	NA	NA	NA	Medication_unadjusted_only
DDHD2	8	Calcium	8-38238144-C-T	missense_variant	0.2416	genotypic	0.017	0.003	1.36e-09	NA	NA	NA	Medication_unadjusted_only
TBC1D24	16	Creatinine	16-2497033-C-G	missense_variant	0.0129	genotypic	0.05	0.008	1.37e-09	NA	NA	NA	Medication_unadjusted_only
SART3	12	Phosphate	12-108525613-T-C	splice_region_variant	0.4109	genotypic	0.014	0.002	1.37e-09	NA	NA	NA	Medication_unadjusted_only
MARK3	14	Urate	14-103457138-A-G	splice_region_variant	0.342	genotypic	-0.0127547	0.00210546	1.38012e-09	-0.013	0.002	1.99e-10	Both
TSR1	17	Alkaline phosphatase	17-2324361-G-T	missense_variant	0.0436	genotypic	0.033	0.006	1.41e-09	NA	NA	NA	Medication_unadjusted_only
ASPM	1	SHBG	1-197101391-C-G	missense_variant	0.0798	genotypic	-0.024	0.004	1.41e-09	NA	NA	NA	Medication_unadjusted_only
INPP5E	9	Apolipoprotein B	9-136433147-G-GCGCCCACCCCTCCAGCCA	splice_region_variant	0.3031	genotypic	-0.016	0.003	1.42e-09	-0.018	0.003	3.08e-12	Both
GTPBP10	7	Glycated haemoglobin (HbA1c)	7-90385094-G-A	missense_variant	0.2067	genotypic	-0.016	0.003	1.42e-09	NA	NA	NA	Medication_unadjusted_only
STKLD1	9	Apolipoprotein A	9-133405414-T-G	missense_variant	0.0908	genotypic	0.023	0.004	1.43e-09	NA	NA	NA	Medication_unadjusted_only
BCORL1	X	Alanine aminotransferase	X-130013397-G-A	missense_variant	0.1128	genotypic	0.017	0.003	1.43e-09	NA	NA	NA	Medication_unadjusted_only
HSPA4L	4	Alkaline phosphatase	4-127801887-T-C	missense_variant	0.357	genotypic	0.014	0.002	1.43e-09	NA	NA	NA	Medication_unadjusted_only
ARHGEF15	17	Gamma glutamyltransferase	17-8313150-T-C	missense_variant	0.4975	dominant	-0.021	0.004	1.44e-09	NA	NA	NA	Medication_unadjusted_only
NR1I2	3	Total bilirubin	3-119812809-C-G	missense_variant	0.00014	dominant	0.557	0.092	1.46e-09	NA	NA	NA	Medication_unadjusted_only
PDIA3	15	Glycated haemoglobin (HbA1c)	15-43751595-C-G	missense_variant	0.0928	dominant	-0.024	0.004	1.47e-09	NA	NA	NA	Medication_unadjusted_only
PLCG1	20	Albumin	20-41163423-A-G	missense_variant	0.1684	genotypic	0.019	0.003	1.48e-09	NA	NA	NA	Medication_unadjusted_only
KCNK17	6	Urate	6-39314260-T-C	missense_variant	0.485	genotypic	0.012	0.002	1.48e-09	0.012	0.002	3.96e-10	Both
HKR1	19	Creatinine	19-37363678-C-T	missense_variant	0.2516	genotypic	0.013	0.002	1.48e-09	NA	NA	NA	Medication_unadjusted_only
DPP3	11	Total cholesterol	11-66504766-G-A	missense_variant	0.2383	genotypic	-0.016	0.003	1.48e-09	-0.02	0.003	1.35e-14	Both
NPEPL1	20	Albumin	20-58715291-C-G	missense_variant	0.4038	genotypic	-0.015	0.002	1.49e-09	NA	NA	NA	Medication_unadjusted_only
AKR1C3	10	Alkaline phosphatase	10-5094459-C-G	missense_variant	0.3874	genotypic	-0.014	0.002	1.49e-09	NA	NA	NA	Medication_unadjusted_only
RIF1	2	Creatinine	2-151463604-G-A	missense_variant	0.3328	genotypic	0.012	0.002	1.49e-09	NA	NA	NA	Medication_unadjusted_only
RPAP1	15	Apolipoprotein A	15-41525169-A-G	splice_region_variant	0.4846	genotypic	0.013	0.002	1.5e-09	NA	NA	NA	Medication_unadjusted_only
CATSPER2	15	SHBG	15-43647444-C-T	missense_variant	0.0959	dominant	-0.024	0.004	1.5e-09	NA	NA	NA	Medication_unadjusted_only
CHUK	10	Apolipoprotein A	10-100218126-C-T	missense_variant	0.478	genotypic	-0.013	0.002	1.5e-09	NA	NA	NA	Medication_unadjusted_only
POLM	7	Glucose	7-44078724-GC-G	frameshift_variant	0.0665	genotypic	-0.029	0.005	1.5e-09	NA	NA	NA	Medication_unadjusted_only
RAB3GAP1	2	HDL-cholesterol	2-135135802-A-G	missense_variant	0.1009	genotypic	0.022	0.004	1.51e-09	NA	NA	NA	Medication_unadjusted_only
ALDH16A1	19	IGF-1	19-49465749-C-G	missense_variant	0.0011	genotypic	0.206	0.034	1.51e-09	NA	NA	NA	Medication_unadjusted_only
TP53BP1	15	Calcium	15-43492277-C-T	splice_region_variant	0.1022	genotypic	0.024	0.004	1.51e-09	NA	NA	NA	Medication_unadjusted_only
LMAN1L	15	Apolipoprotein B	15-74823554-G-A	splice_region_variant	0.2697	genotypic	-0.016	0.003	1.52e-09	-0.011	0.003	7.21e-06	Medication_unadjusted_only
MYO5B	18	Total cholesterol	18-49902652-C-T	missense_variant	0.1322	dominant	0.022	0.004	1.52e-09	0.026	0.004	3.88e-12	Both
EHBP1L1	11	Cystatin C	11-65582285-T-G	missense_variant	0.4859	genotypic	0.013	0.002	1.53e-09	NA	NA	NA	Medication_unadjusted_only
WDR35	2	Creatinine	2-19931318-T-C	missense_variant	0.4001	dominant	-0.016	0.003	1.54e-09	NA	NA	NA	Medication_unadjusted_only
PHKB	16	SHBG	16-47650919-C-A	missense_variant&splice_region_variant	0.0046	dominant	-0.098	0.016	1.54e-09	NA	NA	NA	Medication_unadjusted_only
EVI5	1	Alkaline phosphatase	1-92607671-C-A	missense_variant	0.2542	genotypic	-0.016	0.003	1.55e-09	NA	NA	NA	Medication_unadjusted_only
SHARPIN	8	C-reactive protein	8-144103704-G-A	missense_variant	0.0763	genotypic	-0.026	0.004	1.55e-09	NA	NA	NA	Medication_unadjusted_only
CELA3B	1	Alkaline phosphatase	1-21986610-C-G	missense_variant	0.0176	genotypic	-0.052	0.009	1.55e-09	NA	NA	NA	Medication_unadjusted_only
UHRF1	19	IGF-1	19-4954443-G-A	missense_variant	0.1987	genotypic	0.017	0.003	1.55e-09	NA	NA	NA	Medication_unadjusted_only
UGT1A4	2	Apolipoprotein B	2-233718890-C-A	missense_variant	0.0666	dominant	0.029	0.005	1.56e-09	0.039	0.005	1.82e-16	Both
C2CD2L	11	Albumin	11-119112724-C-T	missense_variant	0.0526	genotypic	0.032	0.005	1.56e-09	NA	NA	NA	Medication_unadjusted_only
PKD1	16	Urea	16-2110151-CCT-C	frameshift_variant	1e-05	dominant	2.34	0.388	1.57e-09	NA	NA	NA	Medication_unadjusted_only
CD19	16	IGF-1	16-28933075-C-G	missense_variant	0.325	genotypic	0.014	0.002	1.59e-09	NA	NA	NA	Medication_unadjusted_only
KLF15	3	C-reactive protein	3-126351893-G-A	missense_variant	0.00027	dominant	0.416	0.069	1.6e-09	NA	NA	NA	Medication_unadjusted_only
NCF2	1	IGF-1	1-183573252-T-C	missense_variant	0.489	genotypic	-0.013	0.002	1.6e-09	NA	NA	NA	Medication_unadjusted_only
PLIN1	15	HDL-cholesterol	15-89667122-CTTCTGCAGGGT-C	frameshift_variant	0.00026	dominant	0.398	0.066	1.6e-09	NA	NA	NA	Medication_unadjusted_only
NOX1	X	Gamma glutamyltransferase	X-100843366-TAAG-T	disruptive_inframe_deletion	0.3549	genotypic	0.011	0.002	1.6e-09	NA	NA	NA	Medication_unadjusted_only
WFDC10B	20	HDL-cholesterol	20-45685970-A-G	missense_variant	0.4136	dominant	0.02	0.003	1.61e-09	NA	NA	NA	Medication_unadjusted_only
MADD	11	Cystatin C	11-47290823-A-G	splice_region_variant	0.1699	dominant	-0.019	0.003	1.61e-09	NA	NA	NA	Medication_unadjusted_only
ZNF789	7	Urate	7-99484107-A-G	missense_variant	0.1529	dominant	-0.019	0.003	1.62e-09	-0.019	0.003	5.33e-10	Both
LRRC34	3	Total protein	3-169796797-A-T	missense_variant	0.2422	genotypic	0.017	0.003	1.63e-09	NA	NA	NA	Medication_unadjusted_only
INSR	19	Triglycerides	19-7125507-C-T	missense_variant	0.0068	genotypic	-0.082	0.014	1.63e-09	NA	NA	NA	Medication_unadjusted_only
OR5R1	11	Glycated haemoglobin (HbA1c)	11-56417851-T-C	missense_variant	0.2664	genotypic	-0.015	0.002	1.63e-09	NA	NA	NA	Medication_unadjusted_only
FAM131C	1	Albumin	1-16062531-T-C	missense_variant	0.2749	genotypic	-0.016	0.003	1.64e-09	NA	NA	NA	Medication_unadjusted_only
LILRB3	19	Alkaline phosphatase	19-54219486-A-G	splice_donor_variant	0.4641	genotypic	-0.014	0.002	1.64e-09	NA	NA	NA	Medication_unadjusted_only
KPNB1	17	Urate	17-47656843-CTTT-C	splice_region_variant	0.4849	genotypic	0.012	0.002	1.64e-09	0.012	0.002	2e-09	Both
SLC18A1	8	HDL-cholesterol	8-20180955-T-G	missense_variant	0.3625	genotypic	0.014	0.002	1.65e-09	NA	NA	NA	Medication_unadjusted_only
DUSP1	5	C-reactive protein	5-172769749-A-G	missense_variant	0.039	genotypic	0.036	0.006	1.66e-09	NA	NA	NA	Medication_unadjusted_only
RPL24	3	SHBG	3-101682404-G-C	missense_variant	0.0732	dominant	-0.027	0.005	1.67e-09	NA	NA	NA	Medication_unadjusted_only
RP1L1	8	Glycated haemoglobin (HbA1c)	8-10608972-G-A	missense_variant	0.4915	genotypic	-0.013	0.002	1.69e-09	NA	NA	NA	Medication_unadjusted_only
EML5	14	Creatinine	14-88738921-T-C	missense_variant	0.2596	genotypic	-0.013	0.002	1.69e-09	NA	NA	NA	Medication_unadjusted_only
NAT2	8	Triglycerides	8-18400344-T-C	missense_variant	0.4512	dominant	-0.021	0.003	1.7e-09	NA	NA	NA	Medication_unadjusted_only
ARPC2	2	Glycated haemoglobin (HbA1c)	2-218238857-A-G	splice_region_variant	0.4975	genotypic	0.013	0.002	1.7e-09	NA	NA	NA	Medication_unadjusted_only
ZBTB17	1	Gamma glutamyltransferase	1-15943242-C-T	splice_region_variant	0.08	genotypic	0.024	0.004	1.71e-09	NA	NA	NA	Medication_unadjusted_only
PLK4	4	Alkaline phosphatase	4-127886064-T-A	missense_variant	0.3572	genotypic	0.014	0.002	1.71e-09	NA	NA	NA	Medication_unadjusted_only
CNTN2	1	Aspartate aminotransferase	1-205061988-C-T	missense_variant	0.3434	genotypic	0.014	0.002	1.71e-09	NA	NA	NA	Medication_unadjusted_only
PARP9	3	Apolipoprotein B	3-122558325-G-A	splice_region_variant	0.1549	genotypic	0.019	0.003	1.72e-09	0.022	0.003	1.42e-12	Both
SPATA21	1	IGF-1	1-16405015-C-G	missense_variant	0.234	genotypic	0.016	0.003	1.72e-09	NA	NA	NA	Medication_unadjusted_only
C15orf39	15	Urate	15-75206403-G-C	missense_variant	0.2852	genotypic	-0.013	0.002	1.72e-09	-0.013	0.002	1.39e-09	Both
B3GAT3	11	Urate	11-62621898-A-G	missense_variant	3e-05	genotypic	-1.064	0.177	1.73e-09	-1.069	0.176	1.23e-09	Both
SYN2	3	Creatinine	3-12187515-A-G	missense_variant	0.2512	genotypic	0.013	0.002	1.73e-09	NA	NA	NA	Medication_unadjusted_only
VPS11	11	Gamma glutamyltransferase	11-119081463-A-G	missense_variant	0.4075	dominant	0.019	0.003	1.73e-09	NA	NA	NA	Medication_unadjusted_only
LIPA	10	Alkaline phosphatase	10-89247603-T-G	missense_variant	0.3033	genotypic	0.015	0.002	1.74e-09	NA	NA	NA	Medication_unadjusted_only
SLC29A1	6	Creatinine	6-44230625-T-C	missense_variant	0.0271	dominant	-0.035	0.006	1.75e-09	NA	NA	NA	Medication_unadjusted_only
PAFAH1B2	11	Apolipoprotein B	11-117171661-G-A	missense_variant	0.1008	dominant	0.0253607	0.00421339	1.75586e-09	0.041	0.004	7.72e-23	Both
ABCA1	9	LDL-cholesterol	9-104824472-T-C	missense_variant	0.128	genotypic	0.021	0.003	1.77e-09	0.031	0.003	2.31e-20	Both
WFDC10B	20	Triglycerides	20-45685970-A-G	missense_variant	0.4136	genotypic	-0.014	0.002	1.77e-09	NA	NA	NA	Medication_unadjusted_only
ZBTB46	20	IGF-1	20-63790727-T-C	missense_variant	0.132	dominant	0.022	0.004	1.77e-09	NA	NA	NA	Medication_unadjusted_only
MIOX	22	Creatinine	22-50489583-G-A	missense_variant	0.0213	dominant	-0.039	0.006	1.77e-09	NA	NA	NA	Medication_unadjusted_only
ASPRV1	2	SHBG	2-69961544-T-C	missense_variant	0.4739	genotypic	0.013	0.002	1.78e-09	NA	NA	NA	Medication_unadjusted_only
NIF3L1	2	Total protein	2-200903515-C-T	missense_variant	0.2138	genotypic	-0.017	0.003	1.8e-09	NA	NA	NA	Medication_unadjusted_only
KCNJ15	21	Gamma glutamyltransferase	21-38299554-G-A	missense_variant	0.4351	genotypic	-0.013	0.002	1.8e-09	NA	NA	NA	Medication_unadjusted_only
HCLS1	3	Urea	3-121632491-C-T	missense_variant	0.2975	genotypic	0.014	0.002	1.8e-09	NA	NA	NA	Medication_unadjusted_only
IGFLR1	19	Albumin	19-35739908-C-T	missense_variant	0.00026	dominant	-0.446	0.074	1.81e-09	NA	NA	NA	Medication_unadjusted_only
PYGB	20	Urate	20-25282133-G-A	missense_variant	0.1781	genotypic	0.015	0.003	1.82e-09	0.015	0.003	1.93e-09	Both
GRINA	8	Albumin	8-143992685-C-T	splice_region_variant	0.4145	genotypic	0.014	0.002	1.84e-09	NA	NA	NA	Medication_unadjusted_only
OR4A47	11	Apolipoprotein A	11-48489225-G-A	missense_variant	0.3772	genotypic	0.014	0.002	1.84e-09	NA	NA	NA	Medication_unadjusted_only
IL6R	1	Total bilirubin	1-154454494-A-C	missense_variant	0.4058	genotypic	0.013	0.002	1.84e-09	NA	NA	NA	Medication_unadjusted_only
HNF1A	12	Apolipoprotein A	12-120978847-A-C	missense_variant	0.314	genotypic	0.014	0.002	1.84e-09	NA	NA	NA	Medication_unadjusted_only
ZFP91	11	Creatinine	11-58610951-A-G	missense_variant&splice_region_variant	0.2382	dominant	0.016	0.003	1.85e-09	NA	NA	NA	Medication_unadjusted_only
CAND2	3	Glycated haemoglobin (HbA1c)	3-12815357-A-G	missense_variant	0.3815	genotypic	0.013	0.002	1.85e-09	NA	NA	NA	Medication_unadjusted_only
EXOC6	10	Apolipoprotein B	10-92834808-G-A	missense_variant	0.2778	genotypic	-0.015	0.003	1.86e-09	-0.021	0.003	4.21e-16	Both
CWH43	4	Glycated haemoglobin (HbA1c)	4-48986433-C-A	missense_variant	0.464	recessive	-0.022	0.004	1.86e-09	NA	NA	NA	Medication_unadjusted_only
TMEM161A	19	LDL-cholesterol	19-19121300-A-G	splice_region_variant	0.0048	genotypic	-0.1	0.017	1.86e-09	-0.125	0.016	3.36e-14	Both
KLC3	19	Total cholesterol	19-45348816-G-A	splice_region_variant	0.0026	dominant	-0.133	0.022	1.88e-09	-0.18	0.022	3.39e-16	Both
CTSB	8	Alkaline phosphatase	8-11852665-T-C	missense_variant	0.1481	genotypic	-0.019	0.003	1.88e-09	NA	NA	NA	Medication_unadjusted_only
RYR1	19	Creatinine	19-38499241-A-G	missense_variant&splice_region_variant	0.0018	genotypic	0.13	0.022	1.9e-09	NA	NA	NA	Medication_unadjusted_only
FXR2	17	Glycated haemoglobin (HbA1c)	17-7593064-C-T	missense_variant	0.0046	dominant	0.097	0.016	1.9e-09	NA	NA	NA	Medication_unadjusted_only
SCAND1	20	LDL-cholesterol	20-35954443-C-G	splice_region_variant	0.0998	genotypic	-0.023	0.004	1.9e-09	-0.028	0.004	6.14e-14	Both
SMLR1	6	Creatinine	6-130827597-G-A	missense_variant	0.2955	genotypic	-0.012	0.002	1.91e-09	NA	NA	NA	Medication_unadjusted_only
SF3B3	16	Vitamin D	16-70556995-C-T	missense_variant	0.0167	dominant	0.055	0.009	1.91e-09	NA	NA	NA	Medication_unadjusted_only
SLC25A5	X	Urate	X-119469881-T-G	missense_variant	0.2498	genotypic	-0.011	0.002	1.92e-09	-0.012	0.002	2.6e-10	Both
FANCA	16	Total protein	16-89799635-T-C	missense_variant	0.4164	genotypic	-0.014	0.002	1.92e-09	NA	NA	NA	Medication_unadjusted_only
ROM1	11	HDL-cholesterol	11-62614336-G-C	missense_variant	0.3655	genotypic	-0.014	0.002	1.92e-09	NA	NA	NA	Medication_unadjusted_only
MYEOV	11	Cystatin C	11-69296300-C-A	missense_variant	0.06	genotypic	0.026	0.004	1.94e-09	NA	NA	NA	Medication_unadjusted_only
KIF24	9	Albumin	9-34306412-C-A	missense_variant	0.1888	genotypic	0.018	0.003	1.98e-09	NA	NA	NA	Medication_unadjusted_only
WNK4	17	Urate	17-42796301-C-T	missense_variant	0.0036	genotypic	-0.097	0.016	1.98e-09	-0.101	0.016	4.69e-10	Both
AFF1	4	Apolipoprotein B	4-87135567-GT-G	splice_region_variant	0.3927	dominant	-0.02	0.003	1.99e-09	-0.026	0.003	2.05e-15	Both
DAGLB	7	Total cholesterol	7-6409865-T-C	missense_variant	0.2391	genotypic	0.016	0.003	2e-09	0.015	0.003	8.05e-09	Both
ANAPC4	4	Glycated haemoglobin (HbA1c)	4-25407216-G-A	missense_variant	0.2285	genotypic	-0.016	0.003	2.01e-09	NA	NA	NA	Medication_unadjusted_only
OR5B12	11	Creatinine	11-58439730-C-T	missense_variant	0.2113	genotypic	0.014	0.002	2.02e-09	NA	NA	NA	Medication_unadjusted_only
NDUFV1	11	Urate	11-67611475-A-G	splice_acceptor_variant	0.00011	dominant	-0.576	0.096	2.02e-09	-0.582	0.096	1.11e-09	Both
IL36A	2	Alkaline phosphatase	2-113005886-A-C	splice_region_variant	0.3287	genotypic	-0.014	0.002	2.02e-09	NA	NA	NA	Medication_unadjusted_only
MYBPC3	11	Glucose	11-47348490-T-C	missense_variant	0.1353	dominant	0.023	0.004	2.03e-09	NA	NA	NA	Medication_unadjusted_only
MORC4	X	IGF-1	X-106942741-T-C	missense_variant	0.00016	dominant	0.598	0.1	2.03e-09	NA	NA	NA	Medication_unadjusted_only
SPTB	14	Direct bilirubin	14-64803736-A-T	missense_variant	1e-05	dominant	2.353	0.393	2.04e-09	NA	NA	NA	Medication_unadjusted_only
FGB	4	Triglycerides	4-154568456-C-T	missense_variant	0.0056	genotypic	0.09	0.015	2.05e-09	NA	NA	NA	Medication_unadjusted_only
SLC38A5	X	Total protein	X-48459000-A-G	missense_variant	0.0718	genotypic	0.023	0.004	2.06e-09	NA	NA	NA	Medication_unadjusted_only
CFLAR	2	Total protein	2-201141373-G-A	splice_acceptor_variant	0.1992	genotypic	-0.018	0.003	2.06e-09	NA	NA	NA	Medication_unadjusted_only
RHCE	1	Direct bilirubin	1-25390874-C-G	missense_variant	0.1559	dominant	-0.023	0.004	2.06e-09	NA	NA	NA	Medication_unadjusted_only
B4GALNT1	12	Urate	12-57630198-C-A	missense_variant	0.2203	genotypic	-0.014	0.002	2.07e-09	-0.015	0.002	2.91e-10	Both
RP1L1	8	IGF-1	8-10608972-G-A	missense_variant	0.4915	genotypic	-0.013	0.002	2.07e-09	NA	NA	NA	Medication_unadjusted_only
C2orf74	2	Total protein	2-61162602-T-G	missense_variant	0.4309	genotypic	-0.014	0.002	2.08e-09	NA	NA	NA	Medication_unadjusted_only
ZNF335	20	HDL-cholesterol	20-45953796-G-T	missense_variant	0.0783	dominant	0.026	0.004	2.08e-09	NA	NA	NA	Medication_unadjusted_only
NOC3L	10	Gamma glutamyltransferase	10-94355078-G-A	missense_variant	0.1217	dominant	0.022	0.004	2.1e-09	NA	NA	NA	Medication_unadjusted_only
DENND4B	1	Total protein	1-153941223-T-G	splice_region_variant	0.2997	dominant	-0.02	0.003	2.12e-09	NA	NA	NA	Medication_unadjusted_only
PQBP1	X	IGF-1	X-48901927-C-T	splice_region_variant	0.3973	genotypic	-0.011	0.002	2.12e-09	NA	NA	NA	Medication_unadjusted_only
BMP4	14	Creatinine	14-53950804-A-G	stop_lost	0.4274	genotypic	-0.011	0.002	2.13e-09	NA	NA	NA	Medication_unadjusted_only
PPARD	6	Alkaline phosphatase	6-35411220-G-A	splice_region_variant	0.0189	genotypic	0.05	0.008	2.13e-09	NA	NA	NA	Medication_unadjusted_only
EEF1D	8	Alanine aminotransferase	8-143589786-G-A	missense_variant	0.0702	genotypic	0.025	0.004	2.13e-09	NA	NA	NA	Medication_unadjusted_only
FCGRT	19	Alkaline phosphatase	19-49514281-G-C	missense_variant	0.0082	genotypic	0.075	0.012	2.15e-09	NA	NA	NA	Medication_unadjusted_only
CPNE1	20	LDL-cholesterol	20-35631574-T-C	missense_variant	0.1714	genotypic	-0.018	0.003	2.16e-09	-0.023	0.003	2.41e-14	Both
COL18A1	21	Creatinine	21-45456666-C-T	missense_variant	0.2952	genotypic	0.012	0.002	2.17e-09	NA	NA	NA	Medication_unadjusted_only
MPDU1	17	SHBG	17-7587213-C-T	missense_variant	0.0011	genotypic	0.195	0.033	2.17e-09	NA	NA	NA	Medication_unadjusted_only
ARID3C	9	Alkaline phosphatase	9-34622392-A-C	missense_variant	0.4809	recessive	0.023	0.004	2.17e-09	NA	NA	NA	Medication_unadjusted_only
GPER1	7	Apolipoprotein A	7-1091775-C-T	missense_variant	0.2367	genotypic	0.016	0.003	2.17e-09	NA	NA	NA	Medication_unadjusted_only
ZNF646	16	Glycated haemoglobin (HbA1c)	16-31077304-A-G	missense_variant	0.3755	dominant	-0.019	0.003	2.17e-09	NA	NA	NA	Medication_unadjusted_only
PDIA3	15	Calcium	15-43751595-C-G	missense_variant	0.0928	dominant	0.027	0.004	2.17e-09	NA	NA	NA	Medication_unadjusted_only
NT5DC2	3	Cystatin C	3-52524888-A-T	splice_region_variant	0.442	genotypic	-0.013	0.002	2.18e-09	NA	NA	NA	Medication_unadjusted_only
SPINK8	3	Cystatin C	3-48319502-T-G	missense_variant	0.3134	genotypic	-0.013	0.002	2.18e-09	NA	NA	NA	Medication_unadjusted_only
TCF20	22	Creatinine	22-42213142-T-C	missense_variant	0.2061	dominant	0.016	0.003	2.18e-09	NA	NA	NA	Medication_unadjusted_only
ARHGEF12	11	Total protein	11-120469351-A-T	missense_variant	0.0498	dominant	0.034	0.006	2.2e-09	NA	NA	NA	Medication_unadjusted_only
RNF43	17	Urate	17-58360940-G-A	missense_variant	0.1986	dominant	0.017	0.003	2.2e-09	0.017	0.003	3.22e-09	Both
YY1	14	Creatinine	14-100239450-GCCA-G	disruptive_inframe_deletion	0.0536	genotypic	-0.024	0.004	2.21e-09	NA	NA	NA	Medication_unadjusted_only
ITPA	20	Glycated haemoglobin (HbA1c)	20-3213196-C-A	missense_variant	0.0735	recessive	-0.125	0.021	2.22e-09	NA	NA	NA	Medication_unadjusted_only
UNC13D	17	IGF-1	17-75831124-T-C	missense_variant	0.3133	genotypic	-0.014	0.002	2.22e-09	NA	NA	NA	Medication_unadjusted_only
DRD5	4	Urate	4-9783034-C-A	stop_gained	0.0034	genotypic	-0.1	0.017	2.24e-09	-0.1	0.017	1.99e-09	Both
IPO4	14	IGF-1	14-24184317-G-C	missense_variant	0.3407	genotypic	-0.014	0.002	2.25e-09	NA	NA	NA	Medication_unadjusted_only
FUT2	19	Lipoprotein A	19-48703728-G-A	missense_variant	0.4647	dominant	-0.024	0.004	2.26e-09	NA	NA	NA	Medication_unadjusted_only
SYTL3	6	Lipoprotein A	6-158665558-C-T	stop_gained	4e-05	genotypic	1.251	0.209	2.27e-09	NA	NA	NA	Medication_unadjusted_only
IRGC	19	Apolipoprotein B	19-43718487-C-A	missense_variant	0.00019	dominant	-0.497	0.083	2.28e-09	-0.567	0.082	4.29e-12	Both
PTPMT1	11	Alanine aminotransferase	11-47565900-C-T	missense_variant	0.0564	dominant	0.029	0.005	2.31e-09	NA	NA	NA	Medication_unadjusted_only
PKD1L3	16	Triglycerides	16-71970053-G-C	missense_variant	0.235	genotypic	0.016	0.003	2.33e-09	NA	NA	NA	Medication_unadjusted_only
SCD	10	Alkaline phosphatase	10-100356554-A-C	missense_variant	0.4225	genotypic	0.014	0.002	2.33e-09	NA	NA	NA	Medication_unadjusted_only
PRAM1	19	Apolipoprotein A	19-8499590-G-T	missense_variant	0.2692	genotypic	0.015	0.003	2.34e-09	NA	NA	NA	Medication_unadjusted_only
CACNA1H	16	Gamma glutamyltransferase	16-1202369-C-T	missense_variant	0.2529	genotypic	-0.015	0.002	2.36e-09	NA	NA	NA	Medication_unadjusted_only
SKOR1	15	Alkaline phosphatase	15-67824962-T-A	missense_variant	0.2237	genotypic	-0.016	0.003	2.36e-09	NA	NA	NA	Medication_unadjusted_only
MUC1	1	Cystatin C	1-155188465-C-T	missense_variant	0.0325	genotypic	0.035	0.006	2.37e-09	NA	NA	NA	Medication_unadjusted_only
NARS2	11	Glycated haemoglobin (HbA1c)	11-78568744-T-G	missense_variant	0.1946	genotypic	-0.016	0.003	2.38e-09	NA	NA	NA	Medication_unadjusted_only
ELL3	15	Glycated haemoglobin (HbA1c)	15-43776871-G-C	missense_variant	0.0945	dominant	-0.024	0.004	2.39e-09	NA	NA	NA	Medication_unadjusted_only
ENDOV	17	Aspartate aminotransferase	17-80430106-C-G	missense_variant	0.083	genotypic	-0.024	0.004	2.42e-09	NA	NA	NA	Medication_unadjusted_only
DNAJC13	3	Creatinine	3-132516500-A-T	splice_region_variant	0.0539	genotypic	-0.024	0.004	2.42e-09	NA	NA	NA	Medication_unadjusted_only
AKR1C4	10	Total cholesterol	10-5205821-C-G	missense_variant	0.1525	genotypic	-0.019	0.003	2.42e-09	-0.021	0.003	3.89e-11	Both
BSN	3	Alkaline phosphatase	3-49653194-G-A	missense_variant	0.1215	dominant	-0.023	0.004	2.42e-09	NA	NA	NA	Medication_unadjusted_only
NFATC3	16	Total cholesterol	16-68138513-A-T	missense_variant&splice_region_variant	0.1128	genotypic	0.021	0.004	2.44e-09	0.028	0.004	1.58e-15	Both
ZNF234	19	Apolipoprotein B	19-44157972-C-G	stop_gained	0.00014	dominant	-0.57	0.096	2.46e-09	-0.625	0.094	3.05e-11	Both
PPFIA1	11	Vitamin D	11-70355634-C-G	splice_region_variant	0.0016	genotypic	-0.173	0.029	2.46e-09	NA	NA	NA	Medication_unadjusted_only
TMEM8A	16	Alkaline phosphatase	16-374277-G-A	missense_variant	0.068	dominant	0.028	0.005	2.48e-09	NA	NA	NA	Medication_unadjusted_only
HSD17B13	4	Gamma glutamyltransferase	4-87310240-T-TA	splice_donor_variant	0.2726	genotypic	-0.014	0.002	2.48e-09	NA	NA	NA	Medication_unadjusted_only
DPP7	9	HDL-cholesterol	9-137111750-G-A	missense_variant	0.3699	genotypic	0.013	0.002	2.49e-09	NA	NA	NA	Medication_unadjusted_only
TNP2	16	Glycated haemoglobin (HbA1c)	16-11268872-G-A	missense_variant	0.4439	genotypic	0.013	0.002	2.49e-09	NA	NA	NA	Medication_unadjusted_only
TJP3	19	Gamma glutamyltransferase	19-3728611-G-A	missense_variant	0.1946	genotypic	0.016	0.003	2.5e-09	NA	NA	NA	Medication_unadjusted_only
CENPN	16	Cystatin C	16-81028222-G-A	missense_variant	0.221	genotypic	0.015	0.003	2.5e-09	NA	NA	NA	Medication_unadjusted_only
CTSS	1	Urea	1-150764744-A-G	missense_variant	0.0838	genotypic	-0.024	0.004	2.5e-09	NA	NA	NA	Medication_unadjusted_only
FGB	4	Total cholesterol	4-154568456-C-T	missense_variant	0.0056	dominant	0.091	0.015	2.52e-09	0.148	0.015	1.97e-22	Both
ABCA5	17	Alkaline phosphatase	17-69253570-C-T	splice_region_variant	0.0248	dominant	0.044	0.007	2.55e-09	NA	NA	NA	Medication_unadjusted_only
ECE1	1	Calcium	1-21247362-G-A	missense_variant&splice_region_variant	0.0857	genotypic	-0.026	0.004	2.55e-09	NA	NA	NA	Medication_unadjusted_only
GRK4	4	SHBG	4-3004316-C-T	missense_variant	0.37	genotypic	-0.014	0.002	2.56e-09	NA	NA	NA	Medication_unadjusted_only
CBR3	21	IGF-1	21-36135203-G-A	missense_variant	0.4629	genotypic	-0.013	0.002	2.56e-09	NA	NA	NA	Medication_unadjusted_only
ZNF440	19	IGF-1	19-11831547-A-G	missense_variant	0.4148	genotypic	0.013	0.002	2.56e-09	NA	NA	NA	Medication_unadjusted_only
ADH1C	4	Gamma glutamyltransferase	4-99339632-T-C	missense_variant	0.4157	genotypic	0.013	0.002	2.56e-09	NA	NA	NA	Medication_unadjusted_only
BBS1	11	Total cholesterol	11-66521262-G-C	splice_region_variant	0.2374	genotypic	-0.016	0.003	2.57e-09	-0.02	0.003	2.48e-14	Both
GIGYF1	7	Total cholesterol	7-100687290-C-G	splice_region_variant	0.1129	genotypic	0.021	0.004	2.57e-09	0.028	0.004	7.05e-15	Both
OR5B3	11	Gamma glutamyltransferase	11-58402818-T-C	missense_variant	0.3711	genotypic	-0.013	0.002	2.57e-09	NA	NA	NA	Medication_unadjusted_only
MST1R	3	Cystatin C	3-49898669-T-C	missense_variant	0.4834	genotypic	-0.012	0.002	2.59e-09	NA	NA	NA	Medication_unadjusted_only
TH	11	Creatinine	11-2169721-C-T	missense_variant	0.3604	genotypic	-0.011	0.002	2.6e-09	NA	NA	NA	Medication_unadjusted_only
ACADVL	17	SHBG	17-7224399-T-C	splice_region_variant	0.3795	genotypic	-0.013	0.002	2.6e-09	NA	NA	NA	Medication_unadjusted_only
BOLA1	1	Apolipoprotein A	1-149900352-G-C	missense_variant	0.0812	genotypic	0.024	0.004	2.61e-09	NA	NA	NA	Medication_unadjusted_only
GPN1	2	Vitamin D	2-27629051-G-A	missense_variant	0.251	genotypic	-0.016	0.003	2.61e-09	NA	NA	NA	Medication_unadjusted_only
CPT1A	11	HDL-cholesterol	11-68794860-C-T	missense_variant	0.0655	dominant	-0.028	0.005	2.62e-09	NA	NA	NA	Medication_unadjusted_only
CUEDC2	10	Creatinine	10-102425196-C-G	splice_region_variant	0.3278	genotypic	-0.012	0.002	2.63e-09	NA	NA	NA	Medication_unadjusted_only
CARF	2	IGF-1	2-202982094-A-T	missense_variant	0.1269	genotypic	0.02	0.003	2.63e-09	NA	NA	NA	Medication_unadjusted_only
GSTA2	6	Creatinine	6-52752933-C-G	missense_variant	0.4024	genotypic	-0.011	0.002	2.64e-09	NA	NA	NA	Medication_unadjusted_only
TNK1	17	SHBG	17-7387376-A-G	splice_acceptor_variant	0.0606	dominant	-0.029	0.005	2.65e-09	NA	NA	NA	Medication_unadjusted_only
CYP26C1	10	HDL-cholesterol	10-93064409-G-A	missense_variant	0.0935	genotypic	0.022	0.004	2.66e-09	NA	NA	NA	Medication_unadjusted_only
MADD	11	Urea	11-47285034-G-A	missense_variant	0.1745	genotypic	-0.017	0.003	2.66e-09	NA	NA	NA	Medication_unadjusted_only
RPL26	17	SHBG	17-8377653-T-G	missense_variant	4e-05	genotypic	-1.056	0.178	2.69e-09	NA	NA	NA	Medication_unadjusted_only
OR1S1	11	Gamma glutamyltransferase	11-58215112-T-C	missense_variant	0.4234	genotypic	0.013	0.002	2.69e-09	NA	NA	NA	Medication_unadjusted_only
DYNC1LI1	3	Apolipoprotein B	3-32537013-T-C	missense_variant&splice_region_variant	0.0759	dominant	-0.028	0.005	2.7e-09	-0.035	0.005	1.1e-13	Both
OR2B11	1	Alanine aminotransferase	1-247451959-GA-G	frameshift_variant	0.4525	genotypic	-0.013	0.002	2.7e-09	NA	NA	NA	Medication_unadjusted_only
LCMT2	15	Calcium	15-43330067-C-A	missense_variant	0.0953	genotypic	0.024	0.004	2.7e-09	NA	NA	NA	Medication_unadjusted_only
IL36A	2	Aspartate aminotransferase	2-113005886-A-C	splice_region_variant	0.3287	genotypic	0.014	0.002	2.71e-09	NA	NA	NA	Medication_unadjusted_only
WDR41	5	Aspartate aminotransferase	5-77438259-C-T	missense_variant	0.4463	genotypic	-0.013	0.002	2.71e-09	NA	NA	NA	Medication_unadjusted_only
B3GNT8	19	Total protein	19-41426370-T-C	missense_variant	0.3803	genotypic	0.015	0.002	2.71e-09	NA	NA	NA	Medication_unadjusted_only
HR	8	Calcium	8-22127432-C-T	missense_variant	0.3253	genotypic	0.015	0.003	2.71e-09	NA	NA	NA	Medication_unadjusted_only
ENPP1	6	Phosphate	6-131851228-A-C	missense_variant	0.1396	genotypic	0.02	0.003	2.72e-09	NA	NA	NA	Medication_unadjusted_only
ZMYM5	13	Calcium	13-19824529-T-C	missense_variant	0.1309	genotypic	0.021	0.004	2.72e-09	NA	NA	NA	Medication_unadjusted_only
SSR1	6	Glycated haemoglobin (HbA1c)	6-7310026-A-G	missense_variant	0.2638	dominant	-0.019	0.003	2.73e-09	NA	NA	NA	Medication_unadjusted_only
TEX35	1	Apolipoprotein A	1-178514096-G-A	missense_variant	0.4182	dominant	0.02	0.003	2.73e-09	NA	NA	NA	Medication_unadjusted_only
SNX8	7	LDL-cholesterol	7-2256917-A-G	missense_variant	0.0037	dominant	0.113	0.019	2.74e-09	0.14	0.019	9.27e-14	Both
TH	11	Glycated haemoglobin (HbA1c)	11-2169721-C-T	missense_variant	0.3604	genotypic	-0.013	0.002	2.74e-09	NA	NA	NA	Medication_unadjusted_only
PLCE1	10	Gamma glutamyltransferase	10-94279840-G-C	missense_variant	0.434	genotypic	-0.013	0.002	2.75e-09	NA	NA	NA	Medication_unadjusted_only
IQCN	19	SHBG	19-18258000-G-T	missense_variant	0.4469	genotypic	0.013	0.002	2.75e-09	NA	NA	NA	Medication_unadjusted_only
ELL3	15	Gamma glutamyltransferase	15-43776871-G-C	missense_variant	0.0945	genotypic	-0.022	0.004	2.75e-09	NA	NA	NA	Medication_unadjusted_only
RAI1	17	Apolipoprotein B	17-17793779-CCAGCAGCAGCAG-C	disruptive_inframe_deletion	0.0303	dominant	0.041	0.007	2.76e-09	0.041	0.007	1.4e-09	Both
GNL3	3	Gamma glutamyltransferase	3-52687289-G-A	missense_variant	0.3821	genotypic	-0.013	0.002	2.78e-09	NA	NA	NA	Medication_unadjusted_only
RP1	8	Gamma glutamyltransferase	8-54720202-C-T	missense_variant	0.3188	genotypic	0.014	0.002	2.78e-09	NA	NA	NA	Medication_unadjusted_only
HGFAC	4	LDL-cholesterol	4-3449382-G-A	missense_variant	0.0997	genotypic	0.023	0.004	2.78e-09	0.032	0.004	3.24e-17	Both
SETBP1	18	IGF-1	18-44952641-G-A	missense_variant	0.1307	dominant	0.022	0.004	2.79e-09	NA	NA	NA	Medication_unadjusted_only
OMG	17	Testosterone	17-31296270-C-T	missense_variant	0.1378	genotypic	-0.013	0.002	2.79e-09	NA	NA	NA	Medication_unadjusted_only
NEXN	1	Glycated haemoglobin (HbA1c)	1-77926761-G-A	missense_variant	0.2107	genotypic	-0.016	0.003	2.81e-09	NA	NA	NA	Medication_unadjusted_only
UBA7	3	Apolipoprotein A	3-49810190-A-G	splice_region_variant	0.324	genotypic	-0.014	0.002	2.82e-09	NA	NA	NA	Medication_unadjusted_only
CUX1	7	SHBG	7-102111780-A-G	splice_region_variant	0.2876	genotypic	-0.014	0.002	2.84e-09	NA	NA	NA	Medication_unadjusted_only
FAM131C	1	SHBG	1-16062531-T-C	missense_variant	0.2749	genotypic	-0.015	0.002	2.84e-09	NA	NA	NA	Medication_unadjusted_only
CHD1	5	Urea	5-98856460-AAGG-A	conservative_inframe_deletion	0.2755	dominant	-0.018	0.003	2.87e-09	NA	NA	NA	Medication_unadjusted_only
ZNF646	16	Triglycerides	16-31077304-A-G	missense_variant	0.3755	genotypic	-0.014	0.002	2.87e-09	NA	NA	NA	Medication_unadjusted_only
PUDP	X	C-reactive protein	X-7057741-C-G	missense_variant	0.4177	genotypic	0.011	0.002	2.88e-09	NA	NA	NA	Medication_unadjusted_only
FNBP4	11	Calcium	11-47767111-CGGTGGT-C	conservative_inframe_deletion	0.4527	genotypic	0.014	0.002	2.88e-09	NA	NA	NA	Medication_unadjusted_only
DRC3	17	IGF-1	17-17994425-T-C	splice_region_variant	0.3045	genotypic	0.014	0.002	2.9e-09	NA	NA	NA	Medication_unadjusted_only
OR2AE1	7	Glycated haemoglobin (HbA1c)	7-99876804-A-G	missense_variant	0.4757	genotypic	0.013	0.002	2.9e-09	NA	NA	NA	Medication_unadjusted_only
CHD4	12	HDL-cholesterol	12-6582286-G-A	splice_region_variant	0.1638	genotypic	-0.017	0.003	2.92e-09	NA	NA	NA	Medication_unadjusted_only
NAGS	17	SHBG	17-44005037-C-A	missense_variant	0.004	dominant	0.103	0.017	2.92e-09	NA	NA	NA	Medication_unadjusted_only
GNAI2	3	Apolipoprotein A	3-50252421-C-T	stop_gained	0.0182	dominant	0.05	0.008	2.93e-09	NA	NA	NA	Medication_unadjusted_only
WDR81	17	Triglycerides	17-1728046-TGAG-T	conservative_inframe_deletion	0.22	genotypic	0.016	0.003	2.93e-09	NA	NA	NA	Medication_unadjusted_only
MPI	15	Creatinine	15-74893329-A-G	missense_variant	0.4278	genotypic	0.011	0.002	2.93e-09	NA	NA	NA	Medication_unadjusted_only
DUOX2	15	Creatinine	15-45111868-G-A	missense_variant	0.0955	genotypic	0.019	0.003	2.94e-09	NA	NA	NA	Medication_unadjusted_only
RHOT2	16	Urea	16-670986-G-A	missense_variant	0.2233	genotypic	0.016	0.003	2.95e-09	NA	NA	NA	Medication_unadjusted_only
NUP160	11	Calcium	11-47835701-T-C	missense_variant	0.4548	genotypic	0.014	0.002	2.95e-09	NA	NA	NA	Medication_unadjusted_only
KIAA0100	17	Urate	17-28628312-A-C	missense_variant	0.0862	genotypic	0.0206494	0.00347974	2.95559e-09	0.021	0.003	1.39e-09	Both
FANCE	6	Total protein	6-35462909-G-A	missense_variant	0.0508	genotypic	-0.032	0.005	2.97e-09	NA	NA	NA	Medication_unadjusted_only
ANKRD28	3	HDL-cholesterol	3-15712134-A-G	splice_region_variant	0.4054	genotypic	-0.013	0.002	2.98e-09	NA	NA	NA	Medication_unadjusted_only
PRR12	19	Albumin	19-49601640-C-T	missense_variant	0.0277	genotypic	-0.043	0.007	2.99e-09	NA	NA	NA	Medication_unadjusted_only
COPG1	3	IGF-1	3-129257608-C-G	missense_variant	0.0903	dominant	-0.025	0.004	3e-09	NA	NA	NA	Medication_unadjusted_only
PARP9	3	Total cholesterol	3-122558325-G-A	splice_region_variant	0.1549	genotypic	0.019	0.003	3.01e-09	0.022	0.003	7.59e-13	Both
DEF6	6	Apolipoprotein A	6-35317943-A-C	missense_variant	0.123	genotypic	0.02	0.003	3.03e-09	NA	NA	NA	Medication_unadjusted_only
STX1B	16	Glycated haemoglobin (HbA1c)	16-30993491-T-C	splice_region_variant	0.3712	genotypic	0.013	0.002	3.03e-09	NA	NA	NA	Medication_unadjusted_only
GOLGB1	3	Urea	3-121696763-G-A	missense_variant	0.2986	genotypic	0.014	0.002	3.03e-09	NA	NA	NA	Medication_unadjusted_only
PIK3AP1	10	Gamma glutamyltransferase	10-96709936-C-T	missense_variant	0.1824	genotypic	0.016	0.003	3.05e-09	NA	NA	NA	Medication_unadjusted_only
DNAJC13	3	Total protein	3-132516500-A-T	splice_region_variant	0.0539	genotypic	0.031	0.005	3.05e-09	NA	NA	NA	Medication_unadjusted_only
OMG	17	SHBG	17-31296270-C-T	missense_variant	0.1378	dominant	-0.021	0.004	3.06e-09	NA	NA	NA	Medication_unadjusted_only
RRBP1	20	Aspartate aminotransferase	20-17615510-C-A	missense_variant	0.1524	genotypic	-0.018	0.003	3.07e-09	NA	NA	NA	Medication_unadjusted_only
R3HDM2	12	IGF-1	12-57254861-C-T	missense_variant	0.0446	genotypic	-0.032	0.005	3.07e-09	NA	NA	NA	Medication_unadjusted_only
NR1H3	11	Aspartate aminotransferase	11-47268596-G-A	missense_variant	0.00066	genotypic	0.252	0.043	3.07e-09	NA	NA	NA	Medication_unadjusted_only
ZNF276	16	Cystatin C	16-89738216-G-C	missense_variant	0.0439	genotypic	-0.03	0.005	3.12e-09	NA	NA	NA	Medication_unadjusted_only
PABPN1L	16	Glycated haemoglobin (HbA1c)	16-88864866-C-T	missense_variant	0.0823	genotypic	0.023	0.004	3.13e-09	NA	NA	NA	Medication_unadjusted_only
CATSPERZ	11	Urate	11-64303800-G-C	missense_variant	0.0147	genotypic	-0.048	0.008	3.13e-09	-0.048	0.008	2.4e-09	Both
PLCL1	2	Cystatin C	2-198085516-G-A	missense_variant	0.4782	recessive	0.021	0.003	3.15e-09	NA	NA	NA	Medication_unadjusted_only
STRC	15	SHBG	15-43605301-T-C	missense_variant	0.0966	dominant	-0.024	0.004	3.16e-09	NA	NA	NA	Medication_unadjusted_only
DOK3	5	Phosphate	5-177503170-AGAG-A	conservative_inframe_deletion	0.4751	genotypic	0.014	0.002	3.16e-09	NA	NA	NA	Medication_unadjusted_only
SLC2A2	3	C-reactive protein	3-171014511-G-A	missense_variant	0.1231	genotypic	0.021	0.003	3.16e-09	NA	NA	NA	Medication_unadjusted_only
ABO	9	Total bilirubin	9-133257521-T-TC	splice_acceptor_variant	0.3363	dominant	-0.019	0.003	3.16e-09	NA	NA	NA	Medication_unadjusted_only
CLPX	15	Creatinine	15-65154930-A-G	missense_variant	0.0031	genotypic	0.099	0.017	3.18e-09	NA	NA	NA	Medication_unadjusted_only
KNL1	15	IGF-1	15-40624039-A-G	missense_variant	0.4537	genotypic	0.013	0.002	3.18e-09	NA	NA	NA	Medication_unadjusted_only
PYGB	20	C-reactive protein	20-25282133-G-A	missense_variant	0.1781	genotypic	0.018	0.003	3.19e-09	NA	NA	NA	Medication_unadjusted_only
DEPDC5	22	IGF-1	22-31821553-C-T	missense_variant	0.0316	dominant	0.038	0.006	3.19e-09	NA	NA	NA	Medication_unadjusted_only
DMGDH	5	IGF-1	5-79044463-A-G	missense_variant	0.4782	genotypic	-0.013	0.002	3.19e-09	NA	NA	NA	Medication_unadjusted_only
PRPF38B	1	Apolipoprotein B	1-108699434-G-A	missense_variant	0.0109	dominant	-0.066	0.011	3.19e-09	-0.088	0.011	1.75e-15	Both
PDIA3	15	Gamma glutamyltransferase	15-43751595-C-G	missense_variant	0.0928	genotypic	-0.022	0.004	3.2e-09	NA	NA	NA	Medication_unadjusted_only
APBA3	19	Alkaline phosphatase	19-3752876-A-G	missense_variant	0.4546	recessive	-0.023	0.004	3.2e-09	NA	NA	NA	Medication_unadjusted_only
ERBB2	17	Calcium	17-39727784-C-G	missense_variant	0.3225	genotypic	0.015	0.003	3.22e-09	NA	NA	NA	Medication_unadjusted_only
PCSK9	1	Apolipoprotein A	1-55039974-G-T	missense_variant	0.0175	genotypic	0.05	0.008	3.23e-09	NA	NA	NA	Medication_unadjusted_only
SETDB1	1	Gamma glutamyltransferase	1-150963804-C-G	missense_variant	0.0458	genotypic	-0.032	0.005	3.24e-09	NA	NA	NA	Medication_unadjusted_only
NEK4	3	Alkaline phosphatase	3-52763618-G-C	missense_variant	0.3807	genotypic	-0.014	0.002	3.26e-09	NA	NA	NA	Medication_unadjusted_only
CFH	1	Total protein	1-196740644-G-T	missense_variant	0.1699	genotypic	-0.019	0.003	3.26e-09	NA	NA	NA	Medication_unadjusted_only
PRIM1	12	Creatinine	12-56752285-T-G	missense_variant	0.1019	genotypic	-0.018	0.003	3.26e-09	NA	NA	NA	Medication_unadjusted_only
PDS5B	13	Alanine aminotransferase	13-32770103-AT-A	splice_region_variant	0.4473	genotypic	-0.013	0.002	3.27e-09	NA	NA	NA	Medication_unadjusted_only
OR5R1	11	HDL-cholesterol	11-56417869-A-G	missense_variant	0.2677	genotypic	0.015	0.002	3.28e-09	NA	NA	NA	Medication_unadjusted_only
AXIN1	16	Glycated haemoglobin (HbA1c)	16-297904-G-GTGGTGGTGGACT	disruptive_inframe_insertion	0.00017	dominant	0.492	0.083	3.29e-09	NA	NA	NA	Medication_unadjusted_only
SUN2	22	Gamma glutamyltransferase	22-38751230-A-C	missense_variant	0.1112	genotypic	0.02	0.003	3.3e-09	NA	NA	NA	Medication_unadjusted_only
NIN	14	Aspartate aminotransferase	14-50757699-G-C	missense_variant	0.2532	genotypic	0.015	0.003	3.3e-09	NA	NA	NA	Medication_unadjusted_only
ATXN2L	16	Alkaline phosphatase	16-28835545-G-A	splice_acceptor_variant	0.3986	genotypic	0.014	0.002	3.3e-09	NA	NA	NA	Medication_unadjusted_only
HDHD5	22	Alkaline phosphatase	22-17145025-G-A	missense_variant&splice_region_variant	0.056	dominant	0.03	0.005	3.31e-09	NA	NA	NA	Medication_unadjusted_only
OR2B11	1	Total bilirubin	1-247451315-C-T	missense_variant	0.3992	genotypic	-0.013	0.002	3.31e-09	NA	NA	NA	Medication_unadjusted_only
MAPKBP1	15	Apolipoprotein A	15-41813720-C-G	missense_variant	0.371	genotypic	0.014	0.002	3.32e-09	NA	NA	NA	Medication_unadjusted_only
ENSA	1	Aspartate aminotransferase	1-150627373-C-T	missense_variant	0.027	dominant	-0.041	0.007	3.33e-09	NA	NA	NA	Medication_unadjusted_only
OR9G1	11	Glucose	11-56701162-G-T	missense_variant	0.1308	genotypic	-0.021	0.004	3.34e-09	NA	NA	NA	Medication_unadjusted_only
USP35	11	Creatinine	11-78209884-A-G	missense_variant	0.1982	genotypic	-0.014	0.002	3.34e-09	NA	NA	NA	Medication_unadjusted_only
OBSL1	2	IGF-1	2-219556695-C-G	missense_variant	0.2732	genotypic	-0.015	0.002	3.39e-09	NA	NA	NA	Medication_unadjusted_only
ELMSAN1	14	IGF-1	14-73737086-G-A	missense_variant	0.1968	genotypic	-0.017	0.003	3.39e-09	NA	NA	NA	Medication_unadjusted_only
FAM24B	10	Total cholesterol	10-122850511-G-A	missense_variant	0.4452	genotypic	-0.013	0.002	3.4e-09	-0.018	0.002	3.04e-15	Both
SVIL	10	Aspartate aminotransferase	10-29481622-A-G	missense_variant	0.1334	genotypic	0.019	0.003	3.43e-09	NA	NA	NA	Medication_unadjusted_only
PRRG2	19	Triglycerides	19-49583549-C-T	missense_variant	0.173	genotypic	0.017	0.003	3.45e-09	NA	NA	NA	Medication_unadjusted_only
STRA6	15	Urate	15-74195628-A-T	missense_variant	0.2164	genotypic	-0.014	0.002	3.47e-09	-0.014	0.002	1.34e-09	Both
HSD17B13	4	Alkaline phosphatase	4-87310240-T-TA	splice_donor_variant	0.2726	dominant	0.019	0.003	3.47e-09	NA	NA	NA	Medication_unadjusted_only
ZC3HC1	7	IGF-1	7-130023656-C-T	missense_variant	0.389	genotypic	-0.013	0.002	3.48e-09	NA	NA	NA	Medication_unadjusted_only
DOK2	8	Total protein	8-21909729-G-A	missense_variant	0.0277	genotypic	-0.043	0.007	3.49e-09	NA	NA	NA	Medication_unadjusted_only
EML2	19	Total cholesterol	19-45629993-C-T	missense_variant	0.1211	genotypic	-0.0204918	0.0034694	3.49865e-09	-0.022	0.003	1.77e-10	Both
CATSPER2	15	Gamma glutamyltransferase	15-43647444-C-T	missense_variant	0.0959	genotypic	-0.021	0.004	3.5e-09	NA	NA	NA	Medication_unadjusted_only
PZP	12	Total cholesterol	12-9150700-A-T	missense_variant	0.3132	genotypic	0.0144031	0.00243889	3.51673e-09	0.019	0.002	1.86e-14	Both
CHRNE	17	Alkaline phosphatase	17-4902094-G-A	splice_region_variant	0.0899	genotypic	0.023	0.004	3.52e-09	NA	NA	NA	Medication_unadjusted_only
RMI1	9	Testosterone	9-84002350-A-G	missense_variant	0.2559	genotypic	0.01	0.002	3.53e-09	NA	NA	NA	Medication_unadjusted_only
ZNF76	6	Total protein	6-35286197-C-T	missense_variant	0.0212	dominant	-0.05	0.008	3.54e-09	NA	NA	NA	Medication_unadjusted_only
ANAPC4	4	Urate	4-25407216-G-A	missense_variant	0.2285	genotypic	-0.014	0.002	3.54e-09	-0.014	0.002	4.26e-09	Both
RFX8	2	Total protein	2-101450621-T-C	missense_variant	0.1573	dominant	0.022	0.004	3.54e-09	NA	NA	NA	Medication_unadjusted_only
UNC5CL	6	Gamma glutamyltransferase	6-41030428-T-C	missense_variant	0.112	dominant	-0.022	0.004	3.54e-09	NA	NA	NA	Medication_unadjusted_only
GABPB2	1	Urea	1-151090481-G-A	missense_variant	0.0796	genotypic	-0.024	0.004	3.55e-09	NA	NA	NA	Medication_unadjusted_only
HAGHL	16	Cystatin C	16-728820-G-A	missense_variant	0.2064	genotypic	0.015	0.003	3.55e-09	NA	NA	NA	Medication_unadjusted_only
RREB1	6	HDL-cholesterol	6-7247111-C-A	missense_variant	0.1828	genotypic	0.017	0.003	3.58e-09	NA	NA	NA	Medication_unadjusted_only
APBA3	19	Aspartate aminotransferase	19-3752876-A-G	missense_variant	0.4546	genotypic	0.013	0.002	3.58e-09	NA	NA	NA	Medication_unadjusted_only
PDE4C	19	Alanine aminotransferase	19-18220547-AC-A	frameshift_variant	0.3836	dominant	-0.019	0.003	3.58e-09	NA	NA	NA	Medication_unadjusted_only
SHBG	17	Oestradiol	17-7631360-C-T	missense_variant&splice_region_variant	0.007	genotypic	-0.188	0.032	3.59e-09	NA	NA	NA	Medication_unadjusted_only
GIGYF2	2	Total bilirubin	2-232791330-A-G	missense_variant	0.00034	dominant	0.353	0.06	3.61e-09	NA	NA	NA	Medication_unadjusted_only
ARIH2	3	C-reactive protein	3-48927645-A-C	missense_variant	0.0561	genotypic	0.029	0.005	3.62e-09	NA	NA	NA	Medication_unadjusted_only
NLRX1	11	Glycated haemoglobin (HbA1c)	11-119172947-C-T	missense_variant	0.4972	genotypic	0.013	0.002	3.62e-09	NA	NA	NA	Medication_unadjusted_only
DYNC1LI1	3	Total cholesterol	3-32537013-T-C	missense_variant&splice_region_variant	0.0759	genotypic	-0.026	0.004	3.63e-09	-0.033	0.004	3.24e-14	Both
APOB	2	Glycated haemoglobin (HbA1c)	2-21002409-C-T	missense_variant	0.205	genotypic	0.016	0.003	3.67e-09	NA	NA	NA	Medication_unadjusted_only
ATG16L1	2	Phosphate	2-233274722-A-G	missense_variant	0.4766	genotypic	0.014	0.002	3.68e-09	NA	NA	NA	Medication_unadjusted_only
PSMD2	3	Creatinine	3-184302754-G-T	missense_variant	0.161	dominant	-0.017	0.003	3.69e-09	NA	NA	NA	Medication_unadjusted_only
SOS2	14	Total bilirubin	14-50188589-C-T	missense_variant	0.0292	dominant	0.039	0.007	3.69e-09	NA	NA	NA	Medication_unadjusted_only
GPER1	7	Alkaline phosphatase	7-1091775-C-T	missense_variant	0.2367	genotypic	0.016	0.003	3.7e-09	NA	NA	NA	Medication_unadjusted_only
STARD13	13	Glycated haemoglobin (HbA1c)	13-33129928-T-C	missense_variant	0.2251	genotypic	-0.015	0.003	3.7e-09	NA	NA	NA	Medication_unadjusted_only
AAK1	2	Calcium	2-69514621-CTGT-C	disruptive_inframe_deletion	0.4102	genotypic	-0.014	0.002	3.72e-09	NA	NA	NA	Medication_unadjusted_only
PLEKHG4	16	Apolipoprotein A	16-67284339-A-G	missense_variant	0.1057	genotypic	0.021	0.004	3.74e-09	NA	NA	NA	Medication_unadjusted_only
ADAM15	1	C-reactive protein	1-155054466-A-C	missense_variant	0.1389	dominant	0.022	0.004	3.74e-09	NA	NA	NA	Medication_unadjusted_only
OBSCN	1	Creatinine	1-228371251-T-G	missense_variant	0.0087	dominant	0.059	0.01	3.74e-09	NA	NA	NA	Medication_unadjusted_only
TNFRSF10B	8	Gamma glutamyltransferase	8-23028330-C-T	splice_donor_variant	0.00088	genotypic	0.213	0.036	3.75e-09	NA	NA	NA	Medication_unadjusted_only
DCAF12	9	Alanine aminotransferase	9-34107507-C-T	missense_variant	0.1268	genotypic	0.019	0.003	3.75e-09	NA	NA	NA	Medication_unadjusted_only
NUP210L	1	Triglycerides	1-154022171-C-T	missense_variant	0.2825	genotypic	0.015	0.002	3.76e-09	NA	NA	NA	Medication_unadjusted_only
TRAPPC6A	19	Apolipoprotein A	19-45164241-A-T	missense_variant	0.0032	genotypic	-0.116	0.02	3.76e-09	NA	NA	NA	Medication_unadjusted_only
SHROOM3	4	Creatinine	4-76739578-C-G	missense_variant	0.3832	dominant	0.016	0.003	3.78e-09	NA	NA	NA	Medication_unadjusted_only
SWT1	1	Cystatin C	1-185174589-A-G	missense_variant	0.3569	genotypic	-0.013	0.002	3.78e-09	NA	NA	NA	Medication_unadjusted_only
ACAA2	18	Apolipoprotein A	18-49792256-T-C	missense_variant	0.0147	genotypic	0.054	0.009	3.78e-09	NA	NA	NA	Medication_unadjusted_only
PKD1	16	Total protein	16-2090553-G-A	missense_variant	0.0766	dominant	-0.028	0.005	3.78e-09	NA	NA	NA	Medication_unadjusted_only
TYK2	19	Cystatin C	19-10352442-G-C	missense_variant	0.0451	dominant	-0.031	0.005	3.8e-09	NA	NA	NA	Medication_unadjusted_only
ILDR1	3	Urate	3-121993958-G-C	missense_variant	0.2503	genotypic	-0.013	0.002	3.81e-09	-0.014	0.002	1.29e-09	Both
KIAA2026	9	Alkaline phosphatase	9-5921844-G-T	missense_variant	0.1246	dominant	0.022	0.004	3.82e-09	NA	NA	NA	Medication_unadjusted_only
GOLGB1	3	Creatinine	3-121697776-G-C	missense_variant	0.2215	genotypic	-0.013	0.002	3.82e-09	NA	NA	NA	Medication_unadjusted_only
PBRM1	3	Alkaline phosphatase	3-52550415-T-TCTC	splice_region_variant	0.4927	genotypic	-0.013	0.002	3.83e-09	NA	NA	NA	Medication_unadjusted_only
IGF2R	6	Apolipoprotein B	6-160103741-T-A	splice_region_variant	0.2115	genotypic	-0.017	0.003	3.83e-09	-0.024	0.003	9.35e-18	Both
DEPTOR	8	Cystatin C	8-120049640-G-A	missense_variant	0.3267	genotypic	-0.013	0.002	3.84e-09	NA	NA	NA	Medication_unadjusted_only
RPRD2	1	HDL-cholesterol	1-150457468-A-G	missense_variant	0.1196	genotypic	0.02	0.003	3.85e-09	NA	NA	NA	Medication_unadjusted_only
LRRC8E	19	SHBG	19-7899091-T-C	missense_variant	0.3411	genotypic	0.014	0.002	3.86e-09	NA	NA	NA	Medication_unadjusted_only
SLC35G2	3	Alanine aminotransferase	3-136855659-A-G	missense_variant	0.3163	genotypic	-0.014	0.002	3.87e-09	NA	NA	NA	Medication_unadjusted_only
PHLDB3	19	Apolipoprotein B	19-43479514-G-A	missense_variant&splice_region_variant	0.0162	dominant	-0.055	0.009	3.88e-09	-0.059	0.009	1.31e-10	Both
TCTN2	12	HDL-cholesterol	12-123696502-C-T	splice_region_variant	0.3927	genotypic	-0.013	0.002	3.88e-09	NA	NA	NA	Medication_unadjusted_only
MTMR11	1	Calcium	1-149934274-T-G	missense_variant	0.0779	dominant	0.028	0.005	3.91e-09	NA	NA	NA	Medication_unadjusted_only
PTX4	16	IGF-1	16-1486081-C-T	missense_variant	0.00038	dominant	-0.334	0.057	3.92e-09	NA	NA	NA	Medication_unadjusted_only
ATP5MF	7	SHBG	7-99460078-G-A	splice_region_variant	0.0392	genotypic	0.033	0.006	3.95e-09	NA	NA	NA	Medication_unadjusted_only
CATSPER2	15	Glycated haemoglobin (HbA1c)	15-43647444-C-T	missense_variant	0.0959	dominant	-0.024	0.004	3.95e-09	NA	NA	NA	Medication_unadjusted_only
SRD5A2	2	Creatinine	2-31580756-C-T	missense_variant	0.0394	dominant	-0.029	0.005	3.96e-09	NA	NA	NA	Medication_unadjusted_only
SEC16A	9	Apolipoprotein B	9-136474501-G-A	missense_variant	0.2738	genotypic	-0.015	0.003	3.96e-09	-0.018	0.003	1.34e-12	Both
MARVELD3	16	Alkaline phosphatase	16-71626407-G-A	missense_variant	0.3587	genotypic	-0.014	0.002	3.98e-09	NA	NA	NA	Medication_unadjusted_only
ZNF318	6	Cystatin C	6-43340123-G-A	missense_variant	0.0927	genotypic	-0.021	0.004	3.98e-09	NA	NA	NA	Medication_unadjusted_only
AP1G1	16	Aspartate aminotransferase	16-71739287-G-T	missense_variant	0.1762	genotypic	-0.017	0.003	4.01e-09	NA	NA	NA	Medication_unadjusted_only
TFR2	7	Glycated haemoglobin (HbA1c)	7-100631032-G-T	missense_variant	0.0061	genotypic	-0.082	0.014	4.02e-09	NA	NA	NA	Medication_unadjusted_only
WDR12	2	IGF-1	2-202901033-T-C	missense_variant	0.1249	genotypic	0.02	0.003	4.02e-09	NA	NA	NA	Medication_unadjusted_only
SH2B1	16	Alkaline phosphatase	16-28871920-A-G	missense_variant	0.3947	genotypic	0.014	0.002	4.03e-09	NA	NA	NA	Medication_unadjusted_only
PKD1L3	16	Aspartate aminotransferase	16-71949873-G-C	missense_variant	0.3551	genotypic	0.014	0.002	4.04e-09	NA	NA	NA	Medication_unadjusted_only
TM6SF2	19	Cystatin C	19-19268740-C-T	missense_variant	0.0743	genotypic	0.023	0.004	4.04e-09	NA	NA	NA	Medication_unadjusted_only
RP1L1	8	Total protein	8-10608972-G-A	missense_variant	0.4915	genotypic	-0.014	0.002	4.05e-09	NA	NA	NA	Medication_unadjusted_only
BCKDHA	19	Total protein	19-41422962-G-GC	frameshift_variant	0.3881	genotypic	0.014	0.002	4.05e-09	NA	NA	NA	Medication_unadjusted_only
ZNF585B	19	C-reactive protein	19-37186846-T-A	missense_variant	0.3719	dominant	0.02	0.003	4.07e-09	NA	NA	NA	Medication_unadjusted_only
SERPINA1	14	Apolipoprotein B	14-94380925-T-A	missense_variant	0.0474	genotypic	0.032	0.005	4.07e-09	0.042	0.005	4e-15	Both
EXOC3L2	19	C-reactive protein	19-45213106-C-T	missense_variant	0.0176	dominant	-0.052	0.009	4.08e-09	NA	NA	NA	Medication_unadjusted_only
NDRG4	16	Alanine aminotransferase	16-58511522-A-G	missense_variant	0.4856	genotypic	0.013	0.002	4.08e-09	NA	NA	NA	Medication_unadjusted_only
DUS2	16	Urate	16-68066558-C-T	splice_region_variant	0.4525	genotypic	-0.012	0.002	4.08e-09	-0.012	0.002	9.11e-10	Both
BLOC1S2	10	Alanine aminotransferase	10-100286623-T-G	missense_variant	0.0601	genotypic	0.027	0.005	4.09e-09	NA	NA	NA	Medication_unadjusted_only
TGOLN2	2	Apolipoprotein A	2-85322745-A-G	stop_lost	0.4096	genotypic	-0.013	0.002	4.1e-09	NA	NA	NA	Medication_unadjusted_only
ZNF486	19	LDL-cholesterol	19-20197398-A-T	missense_variant	0.0238	genotypic	-0.044	0.008	4.12e-09	-0.063	0.007	2.24e-17	Both
DOC2A	16	IGF-1	16-30010081-C-T	missense_variant	0.4005	genotypic	0.013	0.002	4.12e-09	NA	NA	NA	Medication_unadjusted_only
ADAMTS2	5	Alkaline phosphatase	5-179113974-G-A	missense_variant	0.2878	genotypic	-0.015	0.002	4.13e-09	NA	NA	NA	Medication_unadjusted_only
LRR1	14	Gamma glutamyltransferase	14-49607404-T-A	missense_variant	0.2293	genotypic	0.015	0.003	4.13e-09	NA	NA	NA	Medication_unadjusted_only
ODF4	17	Apolipoprotein A	17-8340467-A-G	missense_variant	0.3774	genotypic	-0.013	0.002	4.14e-09	NA	NA	NA	Medication_unadjusted_only
DUOXA2	15	Creatinine	15-45116735-T-C	splice_region_variant	0.0779	genotypic	0.02	0.003	4.14e-09	NA	NA	NA	Medication_unadjusted_only
ZNF680	7	Vitamin D	7-64544439-AACAC-A	splice_region_variant	0.0705	genotypic	0.027	0.005	4.14e-09	NA	NA	NA	Medication_unadjusted_only
CHUK	10	Direct bilirubin	10-100218126-C-T	missense_variant	0.478	dominant	0.023	0.004	4.15e-09	NA	NA	NA	Medication_unadjusted_only
F2	11	Glucose	11-46723375-G-C	splice_region_variant	0.3076	genotypic	0.015	0.003	4.16e-09	NA	NA	NA	Medication_unadjusted_only
RAPGEF6	5	Creatinine	5-131430969-T-C	missense_variant	0.1592	genotypic	-0.015	0.003	4.16e-09	NA	NA	NA	Medication_unadjusted_only
LEPR	1	IGF-1	1-65570758-A-G	missense_variant	0.2677	genotypic	0.015	0.003	4.18e-09	NA	NA	NA	Medication_unadjusted_only
NPC1	18	Apolipoprotein A	18-23540480-T-C	missense_variant	0.4897	dominant	0.021	0.004	4.21e-09	NA	NA	NA	Medication_unadjusted_only
SCAI	9	IGF-1	9-125055997-C-T	missense_variant	0.3088	genotypic	0.014	0.002	4.21e-09	NA	NA	NA	Medication_unadjusted_only
CDKL1	14	Urate	14-50377538-T-C	splice_region_variant	0.0346	dominant	-0.032	0.006	4.21e-09	-0.033	0.005	1.05e-09	Both
TBX6	16	IGF-1	16-30086868-GTGA-G	conservative_inframe_deletion	0.4029	genotypic	0.013	0.002	4.23e-09	NA	NA	NA	Medication_unadjusted_only
USP36	17	Glycated haemoglobin (HbA1c)	17-78803713-G-A	missense_variant	0.4755	genotypic	0.013	0.002	4.23e-09	NA	NA	NA	Medication_unadjusted_only
DRC3	17	Calcium	17-17992891-C-T	missense_variant	0.3029	genotypic	0.015	0.003	4.23e-09	NA	NA	NA	Medication_unadjusted_only
SLCO1B3	12	Aspartate aminotransferase	12-20875274-G-C	missense_variant	0.1451	dominant	0.021	0.004	4.24e-09	NA	NA	NA	Medication_unadjusted_only
HPS1	10	Phosphate	10-98420094-T-C	missense_variant	0.0836	genotypic	-0.025	0.004	4.24e-09	NA	NA	NA	Medication_unadjusted_only
PYGM	11	Phosphate	11-64751590-T-C	splice_region_variant	0.0837	dominant	0.026	0.004	4.25e-09	NA	NA	NA	Medication_unadjusted_only
SLC39A4	8	SHBG	8-144415944-C-T	missense_variant	0.4847	genotypic	0.013	0.002	4.26e-09	NA	NA	NA	Medication_unadjusted_only
SLC12A4	16	Total cholesterol	16-67964017-T-C	missense_variant	0.1204	genotypic	0.02	0.003	4.27e-09	0.027	0.003	1.09e-14	Both
C3	19	Aspartate aminotransferase	19-6718376-G-C	missense_variant	0.2176	genotypic	0.016	0.003	4.29e-09	NA	NA	NA	Medication_unadjusted_only
SLC4A11	20	Gamma glutamyltransferase	20-3229655-G-A	missense_variant	0.1251	genotypic	0.019	0.003	4.31e-09	NA	NA	NA	Medication_unadjusted_only
MMAB	12	Total cholesterol	12-109557065-A-T	missense_variant	0.4767	genotypic	-0.013	0.002	4.35e-09	-0.019	0.002	1.04e-17	Both
HES4	1	Apolipoprotein A	1-999842-C-A	missense_variant	0.4233	dominant	0.019	0.003	4.37e-09	NA	NA	NA	Medication_unadjusted_only
PARP10	8	LDL-cholesterol	8-143984818-A-G	missense_variant	0.3841	genotypic	0.014	0.002	4.37e-09	0.023	0.002	1.04e-22	Both
EIF3M	11	SHBG	11-32601755-T-C	splice_region_variant	0.0551	genotypic	0.028	0.005	4.37e-09	NA	NA	NA	Medication_unadjusted_only
BAIAP3	16	IGF-1	16-1345256-C-T	missense_variant	0.0024	dominant	-0.133	0.023	4.39e-09	NA	NA	NA	Medication_unadjusted_only
LTBP3	11	Urate	11-65541267-CCTT-C	conservative_inframe_deletion	0.00023	dominant	-0.389	0.066	4.43e-09	-0.381	0.066	7.16e-09	Both
CCDC153	11	Calcium	11-119193198-C-T	missense_variant	0.2468	genotypic	-0.016	0.003	4.43e-09	NA	NA	NA	Medication_unadjusted_only
TMEM176A	7	IGF-1	7-150804428-A-G	missense_variant	0.3461	genotypic	-0.014	0.002	4.44e-09	NA	NA	NA	Medication_unadjusted_only
SH3BGR	21	IGF-1	21-39451976-C-G	missense_variant	0.1988	genotypic	-0.016	0.003	4.46e-09	NA	NA	NA	Medication_unadjusted_only
TSSK2	22	Creatinine	22-19132238-C-T	missense_variant	0.1782	genotypic	-0.014	0.002	4.46e-09	NA	NA	NA	Medication_unadjusted_only
CYP3A7	7	SHBG	7-99709062-G-C	missense_variant	0.083	genotypic	0.023	0.004	4.48e-09	NA	NA	NA	Medication_unadjusted_only
COPE	19	Vitamin D	19-18907053-G-A	missense_variant	0.1286	genotypic	-0.02	0.003	4.49e-09	NA	NA	NA	Medication_unadjusted_only
EPB42	15	Glycated haemoglobin (HbA1c)	15-43207238-G-A	missense_variant	0.0063	genotypic	-0.08	0.014	4.52e-09	NA	NA	NA	Medication_unadjusted_only
TSPYL1	6	Apolipoprotein A	6-116279647-G-A	missense_variant	0.2458	dominant	0.019	0.003	4.53e-09	NA	NA	NA	Medication_unadjusted_only
HGFAC	4	Apolipoprotein A	4-3447925-G-A	missense_variant	0.0652	genotypic	0.026	0.004	4.53e-09	NA	NA	NA	Medication_unadjusted_only
SARS	1	Total cholesterol	1-109236451-G-A	missense_variant	0.0137	genotypic	-0.057	0.01	4.53e-09	-0.079	0.01	2.68e-16	Both
ARL16	17	Creatinine	17-81683798-T-G	missense_variant	0.2262	genotypic	-0.013	0.002	4.54e-09	NA	NA	NA	Medication_unadjusted_only
CYP19A1	15	Aspartate aminotransferase	15-51218505-T-A	missense_variant	0.4702	genotypic	0.013	0.002	4.55e-09	NA	NA	NA	Medication_unadjusted_only
ABO	9	Albumin	9-133255928-C-G	missense_variant	0.0621	genotypic	0.029	0.005	4.56e-09	NA	NA	NA	Medication_unadjusted_only
OR2AE1	7	Testosterone	7-99876804-A-G	missense_variant	0.4757	dominant	-0.014	0.002	4.56e-09	NA	NA	NA	Medication_unadjusted_only
APOPT1	14	Urate	14-103563041-C-G	missense_variant	0.3502	genotypic	-0.012	0.002	4.58e-09	-0.013	0.002	5.82e-10	Both
ARID4B	1	SHBG	1-235161230-T-A	stop_lost	0.1288	genotypic	0.019	0.003	4.59e-09	NA	NA	NA	Medication_unadjusted_only
UBE3B	12	Total cholesterol	12-109499729-G-A	missense_variant	0.4766	genotypic	-0.013	0.002	4.6e-09	-0.019	0.002	1.04e-17	Both
TTC19	17	Total bilirubin	17-16000288-C-A	missense_variant	0.4714	genotypic	0.013	0.002	4.6e-09	NA	NA	NA	Medication_unadjusted_only
SCNN1A	12	C-reactive protein	12-6347896-T-C	missense_variant	0.3447	genotypic	0.014	0.002	4.6e-09	NA	NA	NA	Medication_unadjusted_only
IFI16	1	Cystatin C	1-159054878-A-T	missense_variant	0.1233	genotypic	0.019	0.003	4.6e-09	NA	NA	NA	Medication_unadjusted_only
SAMM50	22	Apolipoprotein A	22-43972242-A-G	missense_variant	0.147	genotypic	-0.018	0.003	4.62e-09	NA	NA	NA	Medication_unadjusted_only
GSTM5	1	Apolipoprotein B	1-109715325-A-C	missense_variant	0.0789	dominant	0.027	0.005	4.62e-09	0.03	0.004	1.05e-11	Both
GLYCTK	3	Total protein	3-52291743-A-G	splice_acceptor_variant	0.4971	genotypic	0.014	0.002	4.66e-09	NA	NA	NA	Medication_unadjusted_only
NOV	8	Aspartate aminotransferase	8-119416784-G-A	missense_variant	0.2635	genotypic	0.015	0.003	4.67e-09	NA	NA	NA	Medication_unadjusted_only
ABCA7	19	Glycated haemoglobin (HbA1c)	19-1056493-G-C	missense_variant	0.1772	genotypic	-0.017	0.003	4.68e-09	NA	NA	NA	Medication_unadjusted_only
FES	15	Alanine aminotransferase	15-90885359-T-G	missense_variant	0.4742	genotypic	0.013	0.002	4.68e-09	NA	NA	NA	Medication_unadjusted_only
DSPP	4	Urate	4-87614680-A-ATAGCAGTGACAGCAGCAG	disruptive_inframe_insertion	0.3151	genotypic	-0.0123236	0.00210383	4.69807e-09	-0.013	0.002	1.9e-09	Both
OR5AP2	11	Glucose	11-56642127-C-T	missense_variant	0.1328	genotypic	-0.02	0.003	4.7e-09	NA	NA	NA	Medication_unadjusted_only
OR6K3	1	Total bilirubin	1-158717434-G-A	missense_variant	0.3797	genotypic	-0.013	0.002	4.7e-09	NA	NA	NA	Medication_unadjusted_only
LEPR	1	Alkaline phosphatase	1-65592830-A-G	missense_variant	0.4405	genotypic	-0.013	0.002	4.73e-09	NA	NA	NA	Medication_unadjusted_only
EFTUD2	17	Glycated haemoglobin (HbA1c)	17-44883641-C-T	splice_region_variant	0.3867	genotypic	-0.013	0.002	4.73e-09	NA	NA	NA	Medication_unadjusted_only
CAND2	3	Creatinine	3-12815994-C-T	missense_variant	0.4662	recessive	-0.019	0.003	4.74e-09	NA	NA	NA	Medication_unadjusted_only
PLEKHH2	2	Glycated haemoglobin (HbA1c)	2-43700235-A-G	missense_variant	0.0183	genotypic	-0.048	0.008	4.76e-09	NA	NA	NA	Medication_unadjusted_only
HSD3B7	16	Albumin	16-30987821-A-G	missense_variant	0.3717	genotypic	-0.014	0.002	4.82e-09	NA	NA	NA	Medication_unadjusted_only
LBX2	2	Urea	2-74498051-G-A	missense_variant	0.1327	genotypic	-0.019	0.003	4.83e-09	NA	NA	NA	Medication_unadjusted_only
TFPI	2	Albumin	2-187478770-T-C	missense_variant	0.2936	dominant	0.02	0.003	4.85e-09	NA	NA	NA	Medication_unadjusted_only
ST5	11	IGF-1	11-8695456-C-T	splice_region_variant	0.4767	genotypic	-0.013	0.002	4.87e-09	NA	NA	NA	Medication_unadjusted_only
CRTC2	1	Total protein	1-153953602-T-C	missense_variant	0.2966	dominant	-0.02	0.003	4.87e-09	NA	NA	NA	Medication_unadjusted_only
TNFRSF13B	17	Glycated haemoglobin (HbA1c)	17-16939770-A-G	missense_variant	0.0184	genotypic	0.047	0.008	4.9e-09	NA	NA	NA	Medication_unadjusted_only
QRICH2	17	Urate	17-76293624-A-G	missense_variant	0.2861	genotypic	-0.013	0.002	4.9e-09	-0.013	0.002	1.91e-09	Both
ASTL	2	Cystatin C	2-96129869-T-G	missense_variant	0.3739	genotypic	-0.013	0.002	4.9e-09	NA	NA	NA	Medication_unadjusted_only
NPEPL1	20	Total protein	20-58715291-C-G	missense_variant	0.4038	genotypic	-0.014	0.002	4.92e-09	NA	NA	NA	Medication_unadjusted_only
COQ5	12	SHBG	12-120516687-C-T	missense_variant	0.1063	genotypic	-0.021	0.004	4.95e-09	NA	NA	NA	Medication_unadjusted_only
VTN	17	LDL-cholesterol	17-28367840-G-A	missense_variant	0.4749	genotypic	0.013	0.002	4.96e-09	0.018	0.002	1.9e-15	Both
LIPC	15	Triglycerides	15-58563549-C-T	missense_variant	0.002	genotypic	0.146	0.025	4.96e-09	NA	NA	NA	Medication_unadjusted_only
GPRC6A	6	Apolipoprotein A	6-116809541-G-A	missense_variant	0.2642	genotypic	-0.015	0.003	4.97e-09	NA	NA	NA	Medication_unadjusted_only
KMT2E	7	Cystatin C	7-105107452-G-T	missense_variant	0.0452	genotypic	0.029	0.005	5e-09	NA	NA	NA	Medication_unadjusted_only
CYP2W1	7	Creatinine	7-984945-T-C	splice_region_variant	0.4774	genotypic	0.011	0.002	5.02e-09	NA	NA	NA	Medication_unadjusted_only
CCT3	1	C-reactive protein	1-156320865-T-C	missense_variant	0.0648	genotypic	0.027	0.005	5.05e-09	NA	NA	NA	Medication_unadjusted_only
GPN2	1	Apolipoprotein A	1-26884230-T-C	missense_variant	0.392	genotypic	0.013	0.002	5.06e-09	NA	NA	NA	Medication_unadjusted_only
LCT	2	C-reactive protein	2-135798089-T-C	missense_variant	0.194	genotypic	-0.017	0.003	5.09e-09	NA	NA	NA	Medication_unadjusted_only
C20orf173	20	Apolipoprotein B	20-35528453-T-C	missense_variant&splice_region_variant	0.1493	dominant	-0.021	0.004	5.09e-09	-0.025	0.004	3.35e-12	Both
DHX37	12	HDL-cholesterol	12-124964414-C-T	missense_variant	0.3409	genotypic	0.013	0.002	5.09e-09	NA	NA	NA	Medication_unadjusted_only
EIF2AK4	15	Aspartate aminotransferase	15-40016658-G-T	missense_variant	0.1856	genotypic	0.017	0.003	5.09e-09	NA	NA	NA	Medication_unadjusted_only
ADH1B	4	Apolipoprotein B	4-99318162-T-C	missense_variant	0.026	dominant	-0.0435628	0.00745411	5.09658e-09	-0.059	0.007	7.13e-16	Both
OR5AK2	11	HDL-cholesterol	11-56989041-G-C	missense_variant	0.0803	dominant	0.025	0.004	5.1e-09	NA	NA	NA	Medication_unadjusted_only
KHNYN	14	SHBG	14-24432043-A-C	missense_variant	0.4521	genotypic	0.013	0.002	5.12e-09	NA	NA	NA	Medication_unadjusted_only
KCNK4	11	Apolipoprotein A	11-64299527-C-T	missense_variant	0.1359	genotypic	-0.019	0.003	5.19e-09	NA	NA	NA	Medication_unadjusted_only
PMF1	1	Cystatin C	1-156236330-G-A	missense_variant	0.2853	genotypic	-0.013	0.002	5.19e-09	NA	NA	NA	Medication_unadjusted_only
ZNF77	19	Calcium	19-2936537-G-A	stop_gained	0.0526	genotypic	0.031	0.005	5.19e-09	NA	NA	NA	Medication_unadjusted_only
USHBP1	19	Glycated haemoglobin (HbA1c)	19-17255504-C-T	missense_variant	0.2072	dominant	0.019	0.003	5.2e-09	NA	NA	NA	Medication_unadjusted_only
GNL3	3	Alkaline phosphatase	3-52687289-G-A	missense_variant	0.3821	genotypic	-0.014	0.002	5.21e-09	NA	NA	NA	Medication_unadjusted_only
COBLL1	2	Cystatin C	2-164695843-GA-G	splice_region_variant	0.1164	genotypic	0.019	0.003	5.26e-09	NA	NA	NA	Medication_unadjusted_only
HCN3	1	Cystatin C	1-155288027-C-T	missense_variant	0.0278	genotypic	0.037	0.006	5.27e-09	NA	NA	NA	Medication_unadjusted_only
ARMC9	2	Total bilirubin	2-231271037-C-T	missense_variant	0.00033	dominant	0.348	0.06	5.28e-09	NA	NA	NA	Medication_unadjusted_only
KCNH2	7	Calcium	7-150948446-T-G	missense_variant&splice_region_variant	0.2383	genotypic	-0.016	0.003	5.29e-09	NA	NA	NA	Medication_unadjusted_only
UNC13D	17	Alanine aminotransferase	17-75831124-T-C	missense_variant	0.3133	genotypic	-0.014	0.002	5.3e-09	NA	NA	NA	Medication_unadjusted_only
NKTR	3	IGF-1	3-42638285-T-G	missense_variant	0.1294	genotypic	0.019	0.003	5.31e-09	NA	NA	NA	Medication_unadjusted_only
CGNL1	15	Creatinine	15-57547389-A-G	missense_variant	0.0137	genotypic	-0.046	0.008	5.31e-09	NA	NA	NA	Medication_unadjusted_only
SLC39A8	4	Alanine aminotransferase	4-102267552-C-T	missense_variant	0.0744	dominant	0.025	0.004	5.32e-09	NA	NA	NA	Medication_unadjusted_only
NINJ1	9	Creatinine	9-93125038-G-T	missense_variant	0.1868	genotypic	0.014	0.002	5.32e-09	NA	NA	NA	Medication_unadjusted_only
BCAT2	19	LDL-cholesterol	19-48799813-G-C	missense_variant	0.2282	genotypic	0.016	0.003	5.37e-09	0.024	0.003	2.97e-19	Both
PNPLA3	22	HDL-cholesterol	22-43928847-C-G	missense_variant	0.2095	genotypic	-0.016	0.003	5.41e-09	NA	NA	NA	Medication_unadjusted_only
NFATC4	14	Apolipoprotein A	14-24369877-G-C	missense_variant	0.4186	genotypic	-0.013	0.002	5.45e-09	NA	NA	NA	Medication_unadjusted_only
CST5	20	Cystatin C	20-23879541-A-G	missense_variant	0.4368	genotypic	-0.012	0.002	5.47e-09	NA	NA	NA	Medication_unadjusted_only
HYPK	15	Glycated haemoglobin (HbA1c)	15-43801729-T-C	missense_variant	0.0925	dominant	-0.024	0.004	5.48e-09	NA	NA	NA	Medication_unadjusted_only
L3MBTL3	6	Apolipoprotein B	6-130052957-C-A	missense_variant	0.3264	genotypic	-0.014	0.002	5.5e-09	-0.017	0.002	2.89e-12	Both
FNDC4	2	SHBG	2-27494708-A-C	splice_region_variant	0.0204	genotypic	-0.045	0.008	5.51e-09	NA	NA	NA	Medication_unadjusted_only
RNF168	3	SHBG	3-196472333-G-T	missense_variant	0.3744	genotypic	-0.013	0.002	5.51e-09	NA	NA	NA	Medication_unadjusted_only
NEK4	3	Gamma glutamyltransferase	3-52763618-G-C	missense_variant	0.3807	genotypic	-0.013	0.002	5.54e-09	NA	NA	NA	Medication_unadjusted_only
MAP3K4	6	IGF-1	6-161087848-A-C	missense_variant	0.0344	genotypic	-0.035	0.006	5.57e-09	NA	NA	NA	Medication_unadjusted_only
GLI4	8	HDL-cholesterol	8-143276211-G-A	missense_variant	0.4709	genotypic	-0.013	0.002	5.6e-09	NA	NA	NA	Medication_unadjusted_only
SOS1	2	Cystatin C	2-39013966-G-A	missense_variant	0.0094	genotypic	0.063	0.011	5.6e-09	NA	NA	NA	Medication_unadjusted_only
IL6R	1	SHBG	1-154454494-A-C	missense_variant	0.4058	genotypic	0.013	0.002	5.63e-09	NA	NA	NA	Medication_unadjusted_only
GTF2H3	12	HDL-cholesterol	12-123659848-A-G	missense_variant	0.421	genotypic	-0.013	0.002	5.66e-09	NA	NA	NA	Medication_unadjusted_only
ATP6V1B1	2	Creatinine	2-70935956-T-C	start_lost	0.4448	dominant	-0.016	0.003	5.67e-09	NA	NA	NA	Medication_unadjusted_only
ACP2	11	Alkaline phosphatase	11-47248704-C-T	missense_variant	0.3007	genotypic	0.014	0.002	5.69e-09	NA	NA	NA	Medication_unadjusted_only
ARHGEF25	12	Urate	12-57611899-G-A	missense_variant	0.2341	genotypic	-0.014	0.002	5.72e-09	-0.014	0.002	1.51e-09	Both
EPS8L3	1	Apolipoprotein A	1-109757069-G-A	missense_variant	0.0578	genotypic	0.028	0.005	5.73e-09	NA	NA	NA	Medication_unadjusted_only
WARS	14	Apolipoprotein A	14-100346740-T-C	splice_region_variant	0.2605	genotypic	0.015	0.003	5.76e-09	NA	NA	NA	Medication_unadjusted_only
N4BP2L2	13	Apolipoprotein B	13-32442906-T-C	missense_variant	0.18	genotypic	-0.017	0.003	5.76e-09	-0.019	0.003	2.44e-10	Both
TBC1D13	9	HDL-cholesterol	9-128803275-T-C	missense_variant	0.2818	genotypic	-0.014	0.002	5.78e-09	NA	NA	NA	Medication_unadjusted_only
CFHR3	1	Total protein	1-196788744-G-A	splice_acceptor_variant	0.2081	genotypic	-0.015	0.003	5.79e-09	NA	NA	NA	Medication_unadjusted_only
OR10H4	19	Aspartate aminotransferase	19-15949307-C-A	missense_variant	0.2195	dominant	-0.019	0.003	5.82e-09	NA	NA	NA	Medication_unadjusted_only
ST7L	1	Testosterone	1-112555912-C-T	missense_variant	0.2513	genotypic	-0.01	0.002	5.83e-09	NA	NA	NA	Medication_unadjusted_only
PFAS	17	SHBG	17-8257831-C-T	missense_variant	0.4971	genotypic	-0.013	0.002	5.84e-09	NA	NA	NA	Medication_unadjusted_only
DENND3	8	Total protein	8-141192785-T-C	missense_variant	0.3746	genotypic	-0.014	0.002	5.84e-09	NA	NA	NA	Medication_unadjusted_only
LAPTM4B	8	Calcium	8-97815303-G-A	splice_acceptor_variant	0.4754	genotypic	-0.014	0.002	5.85e-09	NA	NA	NA	Medication_unadjusted_only
SDCCAG8	1	IGF-1	1-243330605-A-T	missense_variant	0.3011	genotypic	0.014	0.002	5.87e-09	NA	NA	NA	Medication_unadjusted_only
MADD	11	Total cholesterol	11-47290823-A-G	splice_region_variant	0.1699	genotypic	0.018	0.003	5.88e-09	0.015	0.003	6.64e-07	Medication_unadjusted_only
SKIL	3	Aspartate aminotransferase	3-170360444-C-T	missense_variant	0.19	genotypic	-0.016	0.003	5.91e-09	NA	NA	NA	Medication_unadjusted_only
PMFBP1	16	Gamma glutamyltransferase	16-72150667-C-T	missense_variant	0.1573	genotypic	0.017	0.003	5.92e-09	NA	NA	NA	Medication_unadjusted_only
OR4C46	11	Glycated haemoglobin (HbA1c)	11-54603280-G-A	missense_variant	0.4657	genotypic	0.013	0.002	5.92e-09	NA	NA	NA	Medication_unadjusted_only
ELMSAN1	14	Apolipoprotein A	14-73737086-G-A	missense_variant	0.1968	genotypic	0.016	0.003	5.94e-09	NA	NA	NA	Medication_unadjusted_only
ZGPAT	20	Aspartate aminotransferase	20-63708763-C-G	missense_variant	0.0807	genotypic	-0.024	0.004	5.97e-09	NA	NA	NA	Medication_unadjusted_only
NEURL2	20	HDL-cholesterol	20-45890585-C-CT	frameshift_variant	0.0079	dominant	-0.072	0.012	5.99e-09	NA	NA	NA	Medication_unadjusted_only
SVEP1	9	Albumin	9-110407351-G-A	missense_variant	0.3183	genotypic	-0.015	0.003	5.99e-09	NA	NA	NA	Medication_unadjusted_only
MPP2	17	Calcium	17-43877947-G-A	missense_variant	0.0181	genotypic	0.052	0.009	6.03e-09	NA	NA	NA	Medication_unadjusted_only
TSPYL1	6	HDL-cholesterol	6-116279647-G-A	missense_variant	0.2458	dominant	0.018	0.003	6.04e-09	NA	NA	NA	Medication_unadjusted_only
MTMR11	1	Apolipoprotein A	1-149934274-T-G	missense_variant	0.0779	genotypic	0.024	0.004	6.05e-09	NA	NA	NA	Medication_unadjusted_only
GPN1	2	Cystatin C	2-27629051-G-A	missense_variant	0.251	genotypic	-0.014	0.002	6.06e-09	NA	NA	NA	Medication_unadjusted_only
COL27A1	9	Alanine aminotransferase	9-114288718-G-A	missense_variant	0.3124	genotypic	-0.014	0.002	6.07e-09	NA	NA	NA	Medication_unadjusted_only
TEX14	17	Urate	17-58599007-T-C	missense_variant	0.2107	dominant	0.017	0.003	6.08e-09	0.017	0.003	5.87e-09	Both
OR5B17	11	Gamma glutamyltransferase	11-58358832-A-T	missense_variant	0.3782	genotypic	-0.013	0.002	6.09e-09	NA	NA	NA	Medication_unadjusted_only
SSR1	6	SHBG	6-7310026-A-G	missense_variant	0.2638	genotypic	0.014	0.002	6.09e-09	NA	NA	NA	Medication_unadjusted_only
DCDC2	6	Cystatin C	6-24290975-T-C	missense_variant	0.3395	genotypic	0.013	0.002	6.1e-09	NA	NA	NA	Medication_unadjusted_only
STRA6	15	Phosphate	15-74195628-A-T	missense_variant	0.2164	genotypic	0.016	0.003	6.1e-09	NA	NA	NA	Medication_unadjusted_only
NECTIN2	19	LDL-cholesterol	19-44888269-G-A	missense_variant	0.00024	dominant	-0.431	0.074	6.12e-09	-0.5	0.073	9.29e-12	Both
GAB1	4	Albumin	4-143438337-C-T	missense_variant	0.0246	dominant	-0.045	0.008	6.13e-09	NA	NA	NA	Medication_unadjusted_only
DOC2A	16	SHBG	16-30010081-C-T	missense_variant	0.4005	genotypic	-0.013	0.002	6.13e-09	NA	NA	NA	Medication_unadjusted_only
MASP2	1	SHBG	1-11030859-C-A	missense_variant	0.1798	dominant	0.019	0.003	6.14e-09	NA	NA	NA	Medication_unadjusted_only
TBX6	16	Triglycerides	16-30086868-GTGA-G	conservative_inframe_deletion	0.4029	recessive	0.025	0.004	6.18e-09	NA	NA	NA	Medication_unadjusted_only
DVL2	17	Urea	17-7226579-G-A	missense_variant	0.0237	genotypic	0.042	0.007	6.21e-09	NA	NA	NA	Medication_unadjusted_only
EP300	22	C-reactive protein	22-41152004-A-G	missense_variant	0.287	genotypic	0.015	0.003	6.21e-09	NA	NA	NA	Medication_unadjusted_only
CADM4	19	Apolipoprotein B	19-43626228-C-T	missense_variant	0.00049	dominant	-0.302	0.052	6.28e-09	-0.334	0.051	6.32e-11	Both
CTRL	16	Urate	16-67930300-T-C	missense_variant	0.1651	genotypic	-0.015	0.003	6.3e-09	-0.016	0.003	3.03e-09	Both
PDE11A	2	Cystatin C	2-177701185-T-C	missense_variant	0.0395	genotypic	-0.031	0.005	6.31e-09	NA	NA	NA	Medication_unadjusted_only
USP34	2	Urate	2-61301164-T-TA	splice_region_variant	0.3821	genotypic	0.012	0.002	6.33e-09	0.012	0.002	8.78e-10	Both
NRIP1	21	Vitamin D	21-14966851-G-C	missense_variant	0.103	genotypic	-0.022	0.004	6.34e-09	NA	NA	NA	Medication_unadjusted_only
TMEM131	2	Phosphate	2-97775839-G-A	splice_region_variant	0.2304	genotypic	-0.016	0.003	6.35e-09	NA	NA	NA	Medication_unadjusted_only
FLOT2	17	Gamma glutamyltransferase	17-28883235-T-C	splice_region_variant	0.336	genotypic	-0.013	0.002	6.37e-09	NA	NA	NA	Medication_unadjusted_only
WDR87	19	Creatinine	19-37885026-C-T	missense_variant	0.176	genotypic	0.014	0.002	6.37e-09	NA	NA	NA	Medication_unadjusted_only
PM20D1	1	Albumin	1-205832744-A-G	missense_variant	0.4638	genotypic	-0.014	0.002	6.37e-09	NA	NA	NA	Medication_unadjusted_only
SCAF1	19	Calcium	19-49650933-G-A	missense_variant	0.0054	dominant	-0.096	0.016	6.37e-09	NA	NA	NA	Medication_unadjusted_only
NFAT5	16	Urea	16-69693577-A-G	missense_variant	0.0063	dominant	-0.081	0.014	6.38e-09	NA	NA	NA	Medication_unadjusted_only
LILRB2	19	Albumin	19-54280275-C-T	missense_variant	0.1999	genotypic	-0.017	0.003	6.38e-09	NA	NA	NA	Medication_unadjusted_only
CDCA5	11	HDL-cholesterol	11-65066463-G-A	missense_variant	0.3734	genotypic	-0.013	0.002	6.4e-09	NA	NA	NA	Medication_unadjusted_only
PTPRJ	11	Total cholesterol	11-48144715-G-C	missense_variant	0.4297	genotypic	0.013	0.002	6.42e-09	0.011	0.002	1.67e-06	Medication_unadjusted_only
BRWD1	21	SHBG	21-39232503-C-G	splice_region_variant	0.3545	genotypic	-0.013	0.002	6.42e-09	NA	NA	NA	Medication_unadjusted_only
PTPRH	19	Glycated haemoglobin (HbA1c)	19-55185911-C-T	missense_variant	0.1031	dominant	0.023	0.004	6.42e-09	NA	NA	NA	Medication_unadjusted_only
ALPK3	15	Creatinine	15-84839914-C-G	missense_variant	0.2656	genotypic	-0.012	0.002	6.43e-09	NA	NA	NA	Medication_unadjusted_only
PKD1L3	16	Alanine aminotransferase	16-71999902-G-T	missense_variant	0.1906	genotypic	0.016	0.003	6.43e-09	NA	NA	NA	Medication_unadjusted_only
KIF5A	12	Urea	12-57583220-C-T	splice_region_variant	0.2792	dominant	-0.018	0.003	6.43e-09	NA	NA	NA	Medication_unadjusted_only
STRC	15	Glycated haemoglobin (HbA1c)	15-43605301-T-C	missense_variant	0.0966	dominant	-0.023	0.004	6.46e-09	NA	NA	NA	Medication_unadjusted_only
APOA5	11	Apolipoprotein A	11-116790772-C-T	missense_variant	0.0246	genotypic	0.041	0.007	6.48e-09	NA	NA	NA	Medication_unadjusted_only
ELL3	15	Calcium	15-43776871-G-C	missense_variant	0.0945	dominant	0.026	0.004	6.51e-09	NA	NA	NA	Medication_unadjusted_only
ZC3H7B	22	Apolipoprotein A	22-41340086-G-A	missense_variant	0.0174	dominant	-0.05	0.009	6.56e-09	NA	NA	NA	Medication_unadjusted_only
TSKS	19	Albumin	19-49748165-C-T	missense_variant	0.0285	dominant	0.042	0.007	6.6e-09	NA	NA	NA	Medication_unadjusted_only
STK11	19	Cystatin C	19-1222013-G-C	splice_region_variant	0.2134	genotypic	0.015	0.003	6.63e-09	NA	NA	NA	Medication_unadjusted_only
TSPAN6	X	Alanine aminotransferase	X-100635207-C-T	missense_variant	0.1634	dominant	-0.021	0.004	6.64e-09	NA	NA	NA	Medication_unadjusted_only
MC1R	16	Vitamin D	16-89920138-G-C	missense_variant	0.026	dominant	-0.043	0.007	6.66e-09	NA	NA	NA	Medication_unadjusted_only
SLC16A2	X	Glycated haemoglobin (HbA1c)	X-74421734-T-C	missense_variant	0.4112	dominant	0.019	0.003	6.7e-09	NA	NA	NA	Medication_unadjusted_only
NCOR1	17	Total bilirubin	17-16070530-A-T	splice_region_variant	0.4657	genotypic	0.013	0.002	6.7e-09	NA	NA	NA	Medication_unadjusted_only
CNBD2	20	LDL-cholesterol	20-36008449-C-T	missense_variant	0.1811	genotypic	-0.017	0.003	6.7e-09	-0.022	0.003	5.81e-14	Both
GRK4	4	Gamma glutamyltransferase	4-3004316-C-T	missense_variant	0.37	genotypic	-0.013	0.002	6.74e-09	NA	NA	NA	Medication_unadjusted_only
ZC3H7B	22	HDL-cholesterol	22-41340086-G-A	missense_variant	0.0174	dominant	-0.049	0.008	6.75e-09	NA	NA	NA	Medication_unadjusted_only
WARS	14	Testosterone	14-100346740-T-C	splice_region_variant	0.2605	genotypic	0.01	0.002	6.75e-09	NA	NA	NA	Medication_unadjusted_only
NEK4	3	Cystatin C	3-52763618-G-C	missense_variant	0.3807	genotypic	-0.012	0.002	6.77e-09	NA	NA	NA	Medication_unadjusted_only
LCMT2	15	C-reactive protein	15-43330067-C-A	missense_variant	0.0953	genotypic	0.023	0.004	6.77e-09	NA	NA	NA	Medication_unadjusted_only
CEP295	11	Alanine aminotransferase	11-93726994-A-C	missense_variant	0.0935	genotypic	-0.022	0.004	6.77e-09	NA	NA	NA	Medication_unadjusted_only
SLC34A1	5	Calcium	5-177386231-GGTCCCCAAGCTGCGCCAGGCT-G	disruptive_inframe_deletion	0.0251	genotypic	0.044	0.008	6.78e-09	NA	NA	NA	Medication_unadjusted_only
NFIC	19	Apolipoprotein A	19-3382178-C-T	missense_variant	0.0017	dominant	-0.158	0.027	6.79e-09	NA	NA	NA	Medication_unadjusted_only
FAM109A	12	LDL-cholesterol	12-111363022-TGCCACCCCC-T	conservative_inframe_deletion	0.1961	genotypic	0.017	0.003	6.79e-09	0.015	0.003	3.21e-07	Medication_unadjusted_only
SLC5A6	2	Glucose	2-27201768-G-A	missense_variant	0.3025	genotypic	0.015	0.003	6.8e-09	NA	NA	NA	Medication_unadjusted_only
CLDN24	4	Aspartate aminotransferase	4-183321806-C-G	missense_variant	0.2752	genotypic	0.014	0.002	6.81e-09	NA	NA	NA	Medication_unadjusted_only
MFSD6	2	Phosphate	2-190436642-A-G	missense_variant	0.4331	genotypic	0.014	0.002	6.83e-09	NA	NA	NA	Medication_unadjusted_only
NR1I2	3	Direct bilirubin	3-119812809-C-G	missense_variant	0.00014	genotypic	0.566	0.098	6.84e-09	NA	NA	NA	Medication_unadjusted_only
CARD9	9	Total protein	9-136372044-C-T	missense_variant	0.429	genotypic	-0.014	0.002	6.85e-09	NA	NA	NA	Medication_unadjusted_only
PITPNM2	12	Phosphate	12-123034565-G-A	missense_variant	0.0244	dominant	0.045	0.008	6.91e-09	NA	NA	NA	Medication_unadjusted_only
MANEA	6	Aspartate aminotransferase	6-95606046-T-A	missense_variant	0.0835	genotypic	0.023	0.004	6.92e-09	NA	NA	NA	Medication_unadjusted_only
DSTYK	1	Alanine aminotransferase	1-205161285-A-G	missense_variant	0.0923	genotypic	-0.022	0.004	6.94e-09	NA	NA	NA	Medication_unadjusted_only
PYY	17	Triglycerides	17-43953163-G-C	missense_variant	0.3229	genotypic	-0.014	0.002	6.95e-09	NA	NA	NA	Medication_unadjusted_only
HYPK	15	Gamma glutamyltransferase	15-43801729-T-C	missense_variant	0.0925	genotypic	-0.021	0.004	6.96e-09	NA	NA	NA	Medication_unadjusted_only
VPS13C	15	Glucose	15-61910283-C-T	missense_variant	0.4566	genotypic	-0.014	0.002	7e-09	NA	NA	NA	Medication_unadjusted_only
OR5M11	11	HDL-cholesterol	11-56542746-C-T	missense_variant	0.2545	genotypic	0.014	0.003	7.03e-09	NA	NA	NA	Medication_unadjusted_only
IMPG2	3	Total protein	3-101244310-G-A	missense_variant	0.3443	genotypic	0.014	0.002	7.08e-09	NA	NA	NA	Medication_unadjusted_only
ZNF628	19	IGF-1	19-55482069-G-T	missense_variant	0.0241	genotypic	0.042	0.007	7.09e-09	NA	NA	NA	Medication_unadjusted_only
TMEM81	1	SHBG	1-205084091-C-T	missense_variant	0.13	dominant	0.021	0.004	7.12e-09	NA	NA	NA	Medication_unadjusted_only
SSR1	6	IGF-1	6-7310026-A-G	missense_variant	0.2638	dominant	0.018	0.003	7.12e-09	NA	NA	NA	Medication_unadjusted_only
SPATA20	17	Creatinine	17-50549037-C-T	splice_region_variant	0.2459	genotypic	0.012	0.002	7.13e-09	NA	NA	NA	Medication_unadjusted_only
PRR14	16	Total protein	16-30655046-C-T	missense_variant	0.2582	genotypic	0.016	0.003	7.17e-09	NA	NA	NA	Medication_unadjusted_only
ALMS1	2	Urea	2-73452739-T-C	missense_variant	0.1699	genotypic	-0.017	0.003	7.19e-09	NA	NA	NA	Medication_unadjusted_only
DGKZ	11	Apolipoprotein A	11-46374929-T-C	splice_region_variant	0.1695	dominant	-0.02	0.003	7.2e-09	NA	NA	NA	Medication_unadjusted_only
ZHX3	20	Total protein	20-41185089-G-A	missense_variant	0.1692	genotypic	0.018	0.003	7.2e-09	NA	NA	NA	Medication_unadjusted_only
PTCD1	7	SHBG	7-99434894-G-A	missense_variant	0.0394	genotypic	0.033	0.006	7.22e-09	NA	NA	NA	Medication_unadjusted_only
KANK3	19	HDL-cholesterol	19-8334065-CTCGCTGTCGCCA-C	start_lost	0.2802	genotypic	0.014	0.002	7.22e-09	NA	NA	NA	Medication_unadjusted_only
NUDT18	8	Gamma glutamyltransferase	8-22107602-T-C	missense_variant	0.4652	genotypic	0.012	0.002	7.26e-09	NA	NA	NA	Medication_unadjusted_only
BOLA1	1	Calcium	1-149900352-G-C	missense_variant	0.0812	dominant	0.027	0.005	7.26e-09	NA	NA	NA	Medication_unadjusted_only
ERI2	16	Creatinine	16-20798944-T-C	missense_variant	0.0504	genotypic	-0.024	0.004	7.32e-09	NA	NA	NA	Medication_unadjusted_only
DMPK	19	Urea	19-45771295-G-A	missense_variant	0.0509	dominant	-0.03	0.005	7.32e-09	NA	NA	NA	Medication_unadjusted_only
PTPN12	7	Cystatin C	7-77635823-G-A	missense_variant	0.0812	dominant	0.023	0.004	7.32e-09	NA	NA	NA	Medication_unadjusted_only
UGGT2	13	Cystatin C	13-95927208-T-C	splice_region_variant	0.4145	genotypic	-0.012	0.002	7.34e-09	NA	NA	NA	Medication_unadjusted_only
OR4X1	11	Total cholesterol	11-48264354-C-T	missense_variant	0.1397	genotypic	0.019	0.003	7.36e-09	0.016	0.003	4.29e-07	Medication_unadjusted_only
RPRD2	1	Glycated haemoglobin (HbA1c)	1-150457468-A-G	missense_variant	0.1196	dominant	-0.021	0.004	7.37e-09	NA	NA	NA	Medication_unadjusted_only
HNF4A	20	Apolipoprotein B	20-44413724-C-T	missense_variant	0.0303	dominant	-0.04	0.007	7.37e-09	-0.049	0.007	3.77e-13	Both
TGOLN2	2	HDL-cholesterol	2-85322745-A-G	stop_lost	0.4096	genotypic	-0.013	0.002	7.39e-09	NA	NA	NA	Medication_unadjusted_only
UNC13D	17	Total bilirubin	17-75831124-T-C	missense_variant	0.3133	dominant	0.018	0.003	7.4e-09	NA	NA	NA	Medication_unadjusted_only
OR4P4	11	Aspartate aminotransferase	11-55638546-C-G	stop_gained	0.1492	genotypic	0.016	0.003	7.4e-09	NA	NA	NA	Medication_unadjusted_only
TPH1	11	Cystatin C	11-18025708-G-T	splice_region_variant	0.3913	genotypic	-0.012	0.002	7.45e-09	NA	NA	NA	Medication_unadjusted_only
GUCY2D	17	Testosterone	17-8013934-T-C	missense_variant	0.00077	dominant	0.151	0.026	7.46e-09	NA	NA	NA	Medication_unadjusted_only
CARS2	13	Aspartate aminotransferase	13-110687754-T-A	missense_variant	0.061	genotypic	-0.027	0.005	7.47e-09	NA	NA	NA	Medication_unadjusted_only
E4F1	16	Gamma glutamyltransferase	16-2228508-G-A	missense_variant	0.0519	genotypic	-0.028	0.005	7.47e-09	NA	NA	NA	Medication_unadjusted_only
CITED1	X	Urate	X-72302017-G-C	missense_variant	0.1224	dominant	-0.021	0.004	7.48e-09	-0.021	0.004	2.92e-09	Both
MAPK6	15	C-reactive protein	15-52061301-C-G	missense_variant&splice_region_variant	0.086	genotypic	0.023	0.004	7.5e-09	NA	NA	NA	Medication_unadjusted_only
CPNE1	20	Apolipoprotein B	20-35631574-T-C	missense_variant	0.1714	genotypic	-0.0176726	0.00305812	7.52525e-09	-0.021	0.003	1.51e-12	Both
GIGYF1	7	Alkaline phosphatase	7-100687290-C-G	splice_region_variant	0.1129	genotypic	0.021	0.004	7.54e-09	NA	NA	NA	Medication_unadjusted_only
CKAP5	11	Gamma glutamyltransferase	11-46744541-G-A	missense_variant	0.00077	genotypic	0.221	0.038	7.62e-09	NA	NA	NA	Medication_unadjusted_only
BLMH	17	Apolipoprotein A	17-30249058-T-C	missense_variant	0.3284	genotypic	-0.014	0.002	7.63e-09	NA	NA	NA	Medication_unadjusted_only
MICU1	10	Gamma glutamyltransferase	10-72508273-T-C	splice_acceptor_variant	0.3134	genotypic	-0.014	0.002	7.64e-09	NA	NA	NA	Medication_unadjusted_only
NRBF2	10	SHBG	10-63153842-A-G	missense_variant	0.0034	dominant	-0.109	0.019	7.69e-09	NA	NA	NA	Medication_unadjusted_only
PPRC1	10	IGF-1	10-102145006-TC-T	splice_region_variant	0.1844	genotypic	0.017	0.003	7.69e-09	NA	NA	NA	Medication_unadjusted_only
WFS1	4	Glucose	4-6300792-G-A	missense_variant	0.2799	genotypic	-0.015	0.003	7.71e-09	NA	NA	NA	Medication_unadjusted_only
TBKBP1	17	Glucose	17-47696706-T-C	splice_region_variant	0.4133	genotypic	-0.014	0.002	7.78e-09	NA	NA	NA	Medication_unadjusted_only
TP53BP1	15	Gamma glutamyltransferase	15-43492277-C-T	splice_region_variant	0.1022	genotypic	-0.02	0.004	7.79e-09	NA	NA	NA	Medication_unadjusted_only
COPB1	11	Vitamin D	11-14486363-G-A	splice_region_variant	0.00026	dominant	-0.408	0.071	7.79e-09	NA	NA	NA	Medication_unadjusted_only
CATSPER2	15	Testosterone	15-43647444-C-T	missense_variant	0.0959	genotypic	-0.014	0.002	7.81e-09	NA	NA	NA	Medication_unadjusted_only
QSOX2	9	Cystatin C	9-136226827-T-C	missense_variant	0.1105	genotypic	0.019	0.003	7.85e-09	NA	NA	NA	Medication_unadjusted_only
STRC	15	Calcium	15-43605301-T-C	missense_variant	0.0966	dominant	0.025	0.004	7.85e-09	NA	NA	NA	Medication_unadjusted_only
LRP1	12	Albumin	12-57196082-C-T	splice_region_variant	0.3128	genotypic	-0.015	0.003	7.87e-09	NA	NA	NA	Medication_unadjusted_only
PRSS53	16	Glycated haemoglobin (HbA1c)	16-31084843-G-C	missense_variant	0.3829	genotypic	0.013	0.002	7.88e-09	NA	NA	NA	Medication_unadjusted_only
AKNA	9	SHBG	9-114362451-G-A	missense_variant	0.463	genotypic	-0.013	0.002	7.89e-09	NA	NA	NA	Medication_unadjusted_only
ZKSCAN7	3	IGF-1	3-44570558-C-T	missense_variant	0.2911	dominant	0.018	0.003	7.9e-09	NA	NA	NA	Medication_unadjusted_only
NAT2	8	IGF-1	8-18400593-G-A	missense_variant	0.2944	genotypic	-0.014	0.002	7.9e-09	NA	NA	NA	Medication_unadjusted_only
FAM24B	10	LDL-cholesterol	10-122850511-G-A	missense_variant	0.4452	genotypic	-0.013	0.002	7.97e-09	-0.018	0.002	6.81e-15	Both
C15orf39	15	Cystatin C	15-75206403-G-C	missense_variant	0.2852	genotypic	-0.013	0.002	7.98e-09	NA	NA	NA	Medication_unadjusted_only
C2orf16	2	Cystatin C	2-27578626-T-C	missense_variant	0.2544	genotypic	-0.014	0.002	8.03e-09	NA	NA	NA	Medication_unadjusted_only
STAB1	3	Gamma glutamyltransferase	3-52523992-T-C	missense_variant	0.4412	genotypic	0.012	0.002	8.03e-09	NA	NA	NA	Medication_unadjusted_only
TRAFD1	12	Alkaline phosphatase	12-112145643-A-C	missense_variant	0.0259	dominant	-0.042	0.007	8.04e-09	NA	NA	NA	Medication_unadjusted_only
ZNF180	19	Apolipoprotein B	19-44497294-A-G	missense_variant	0.3764	genotypic	0.0137142	0.0023781	8.08272e-09	0.02	0.002	4.7e-18	Both
SLC10A2	13	Apolipoprotein A	13-103049340-G-A	missense_variant	0.0111	genotypic	0.061	0.011	8.13e-09	NA	NA	NA	Medication_unadjusted_only
CCAR2	8	Creatinine	8-22606184-C-G	splice_region_variant	0.3558	genotypic	-0.011	0.002	8.13e-09	NA	NA	NA	Medication_unadjusted_only
MRPL53	2	Urea	2-74472651-C-A	missense_variant	0.1337	genotypic	-0.019	0.003	8.14e-09	NA	NA	NA	Medication_unadjusted_only
PLA2G3	22	Vitamin D	22-31139886-G-C	missense_variant	0.0635	genotypic	0.027	0.005	8.14e-09	NA	NA	NA	Medication_unadjusted_only
CHD3	17	SHBG	17-7911616-C-A	missense_variant	0.0025	genotypic	0.127	0.022	8.16e-09	NA	NA	NA	Medication_unadjusted_only
GRHL1	2	Calcium	2-9986288-A-G	splice_region_variant	0.4198	recessive	-0.026	0.004	8.17e-09	NA	NA	NA	Medication_unadjusted_only
FES	15	Apolipoprotein A	15-90885291-CT-C	frameshift_variant	0.326	genotypic	0.014	0.002	8.23e-09	NA	NA	NA	Medication_unadjusted_only
MLIP	6	Alkaline phosphatase	6-54124728-G-A	missense_variant	0.366	genotypic	0.013	0.002	8.24e-09	NA	NA	NA	Medication_unadjusted_only
ARPC1B	7	SHBG	7-99386731-G-C	missense_variant	0.0397	genotypic	0.032	0.006	8.29e-09	NA	NA	NA	Medication_unadjusted_only
TRAK2	2	Triglycerides	2-201399433-C-T	missense_variant	0.3172	genotypic	-0.014	0.002	8.29e-09	NA	NA	NA	Medication_unadjusted_only
OR6N1	1	Glycated haemoglobin (HbA1c)	1-158766115-T-G	missense_variant	0.0164	dominant	0.05	0.009	8.3e-09	NA	NA	NA	Medication_unadjusted_only
GBF1	10	Alkaline phosphatase	10-102380593-G-A	missense_variant	0.1327	genotypic	0.019	0.003	8.31e-09	NA	NA	NA	Medication_unadjusted_only
RIN1	11	Urate	11-66334507-G-A	splice_region_variant	0.2143	genotypic	0.014	0.002	8.35e-09	0.015	0.002	7.77e-10	Both
APOC4-APOC2	19	Glycated haemoglobin (HbA1c)	19-44945208-T-G	missense_variant	0.3505	genotypic	-0.013	0.002	8.37e-09	NA	NA	NA	Medication_unadjusted_only
TBC1D10A	22	Total bilirubin	22-30292670-C-T	missense_variant	0.1267	dominant	0.021	0.004	8.42e-09	NA	NA	NA	Medication_unadjusted_only
URAD	13	Glycated haemoglobin (HbA1c)	13-27988468-T-G	missense_variant	0.407	genotypic	0.013	0.002	8.43e-09	NA	NA	NA	Medication_unadjusted_only
GIMAP7	7	Apolipoprotein A	7-150520221-C-T	missense_variant	0.2289	genotypic	-0.015	0.003	8.52e-09	NA	NA	NA	Medication_unadjusted_only
PDIA3	15	Testosterone	15-43751595-C-G	missense_variant	0.0928	genotypic	-0.015	0.003	8.53e-09	NA	NA	NA	Medication_unadjusted_only
FUT8	14	Urea	14-65669445-C-A	missense_variant	0.1522	dominant	0.02	0.003	8.54e-09	NA	NA	NA	Medication_unadjusted_only
BCAM	19	HDL-cholesterol	19-44812188-G-A	missense_variant	0.0329	genotypic	0.035	0.006	8.55e-09	NA	NA	NA	Medication_unadjusted_only
CNBD2	20	Apolipoprotein B	20-36008449-C-T	missense_variant	0.1811	dominant	-0.02	0.003	8.55e-09	-0.024	0.003	1.26e-12	Both
CREB3L2	7	Alkaline phosphatase	7-137915944-C-T	missense_variant	0.384	dominant	-0.019	0.003	8.58e-09	NA	NA	NA	Medication_unadjusted_only
ULK3	15	Total cholesterol	15-74837752-T-C	missense_variant&splice_region_variant	0.3709	genotypic	-0.013	0.002	8.6e-09	-0.013	0.002	1.47e-08	Medication_unadjusted_only
AGBL2	11	Glucose	11-47690661-C-T	missense_variant	0.1407	genotypic	-0.02	0.003	8.61e-09	NA	NA	NA	Medication_unadjusted_only
KIF26A	14	Gamma glutamyltransferase	14-104175255-C-T	missense_variant	0.0017	genotypic	0.152	0.026	8.64e-09	NA	NA	NA	Medication_unadjusted_only
PFAS	17	HDL-cholesterol	17-8257831-C-T	missense_variant	0.4971	genotypic	-0.013	0.002	8.64e-09	NA	NA	NA	Medication_unadjusted_only
SNAP91	6	IGF-1	6-83607814-A-T	splice_region_variant	0.4361	genotypic	-0.013	0.002	8.69e-09	NA	NA	NA	Medication_unadjusted_only
AFF1	4	Gamma glutamyltransferase	4-87135567-GT-G	splice_region_variant	0.3927	genotypic	0.013	0.002	8.71e-09	NA	NA	NA	Medication_unadjusted_only
FNDC3B	3	Apolipoprotein A	3-172352821-G-A	missense_variant	0.00014	dominant	0.538	0.093	8.71e-09	NA	NA	NA	Medication_unadjusted_only
SOS2	14	Vitamin D	14-50188589-C-T	missense_variant	0.0292	genotypic	-0.039	0.007	8.73e-09	NA	NA	NA	Medication_unadjusted_only
POFUT1	20	Alkaline phosphatase	20-32231047-C-T	missense_variant	0.059	genotypic	-0.028	0.005	8.75e-09	NA	NA	NA	Medication_unadjusted_only
BCL3	19	Apolipoprotein B	19-44759439-G-A	missense_variant	0.0026	genotypic	0.129615	0.0225299	8.77213e-09	0.16	0.022	5.17e-13	Both
ACTN3	11	Vitamin D	11-66561270-A-C	missense_variant	0.1841	genotypic	0.017	0.003	8.8e-09	NA	NA	NA	Medication_unadjusted_only
AC009119.2	16	SHBG	16-83949466-C-T	stop_gained	0.3931	genotypic	-0.013	0.002	8.81e-09	NA	NA	NA	Medication_unadjusted_only
APBA3	19	Alanine aminotransferase	19-3752876-A-G	missense_variant	0.4546	genotypic	0.012	0.002	8.82e-09	NA	NA	NA	Medication_unadjusted_only
GIP	17	Gamma glutamyltransferase	17-48961770-T-C	missense_variant	0.4728	genotypic	-0.012	0.002	8.83e-09	NA	NA	NA	Medication_unadjusted_only
ZNF12	7	Phosphate	7-6692041-G-C	missense_variant	0.0353	genotypic	-0.036	0.006	8.85e-09	NA	NA	NA	Medication_unadjusted_only
ARL6IP4	12	Phosphate	12-122981564-C-T	splice_region_variant	0.2865	genotypic	0.015	0.003	8.86e-09	NA	NA	NA	Medication_unadjusted_only
ESYT2	7	IGF-1	7-158743576-T-C	missense_variant	0.1574	dominant	0.02	0.003	8.89e-09	NA	NA	NA	Medication_unadjusted_only
SCAND1	20	Apolipoprotein B	20-35954443-C-G	splice_region_variant	0.0998	genotypic	-0.0221282	0.00384786	8.89076e-09	-0.026	0.004	5.11e-12	Both
CDH3	16	Apolipoprotein A	16-68685210-G-A	missense_variant	0.079	genotypic	-0.024	0.004	8.9e-09	NA	NA	NA	Medication_unadjusted_only
CCDC153	11	Albumin	11-119193198-C-T	missense_variant	0.2468	genotypic	-0.016	0.003	8.9e-09	NA	NA	NA	Medication_unadjusted_only
SLC2A4RG	20	Apolipoprotein A	20-63742354-G-T	missense_variant	0.2864	genotypic	0.014	0.002	8.92e-09	NA	NA	NA	Medication_unadjusted_only
ZHX3	20	Apolipoprotein B	20-41185089-G-A	missense_variant	0.1692	dominant	0.02	0.004	9.03e-09	0.022	0.003	2.7e-10	Both
ZNF285	19	LDL-cholesterol	19-44386639-C-T	missense_variant	0.3581	genotypic	-0.014	0.002	9.04e-09	-0.018	0.002	1.23e-13	Both
DUSP8	11	IGF-1	11-1557788-T-C	splice_region_variant	0.1151	genotypic	0.02	0.003	9.05e-09	NA	NA	NA	Medication_unadjusted_only
C16orf96	16	IGF-1	16-4594388-CAGG-C	disruptive_inframe_deletion	0.0335	dominant	0.036	0.006	9.06e-09	NA	NA	NA	Medication_unadjusted_only
WBP2	17	IGF-1	17-75848667-A-G	splice_region_variant	0.3139	genotypic	-0.014	0.002	9.07e-09	NA	NA	NA	Medication_unadjusted_only
GNB2	7	Total bilirubin	7-100677821-G-A	splice_region_variant	0.0053	genotypic	-0.087	0.015	9.07e-09	NA	NA	NA	Medication_unadjusted_only
R3HDM1	2	LDL-cholesterol	2-135649909-A-G	missense_variant	0.2376	genotypic	0.0153076	0.00266341	9.07034e-09	0.019	0.003	2.54e-13	Both
RTKN2	10	Triglycerides	10-62198353-T-C	missense_variant	0.3563	genotypic	-0.013	0.002	9.08e-09	NA	NA	NA	Medication_unadjusted_only
KIF5A	12	Aspartate aminotransferase	12-57583220-C-T	splice_region_variant	0.2792	genotypic	0.014	0.003	9.1e-09	NA	NA	NA	Medication_unadjusted_only
PKHD1	6	Total protein	6-52050158-G-A	missense_variant&splice_region_variant	0.4729	dominant	-0.022	0.004	9.12e-09	NA	NA	NA	Medication_unadjusted_only
BORCS5	12	Aspartate aminotransferase	12-12465756-G-A	missense_variant	0.0938	genotypic	0.022	0.004	9.14e-09	NA	NA	NA	Medication_unadjusted_only
SIGMAR1	9	Alkaline phosphatase	9-34637693-T-G	missense_variant	0.1688	genotypic	-0.017	0.003	9.15e-09	NA	NA	NA	Medication_unadjusted_only
CPS1	2	SHBG	2-210675783-C-A	missense_variant	0.3134	dominant	0.018	0.003	9.18e-09	NA	NA	NA	Medication_unadjusted_only
RNF217	6	Calcium	6-125058056-A-G	missense_variant	0.0034	dominant	-0.119	0.021	9.19e-09	NA	NA	NA	Medication_unadjusted_only
PRKDC	8	Total bilirubin	8-47826744-G-A	missense_variant	0.0495	genotypic	0.029	0.005	9.2e-09	NA	NA	NA	Medication_unadjusted_only
PIH1D1	19	Total protein	19-49447099-C-G	missense_variant&splice_region_variant	0.2281	genotypic	0.016	0.003	9.22e-09	NA	NA	NA	Medication_unadjusted_only
PYGM	11	IGF-1	11-64751590-T-C	splice_region_variant	0.0837	genotypic	0.023	0.004	9.25e-09	NA	NA	NA	Medication_unadjusted_only
TNKS	8	Total protein	8-9556649-G-C	missense_variant	0.2537	dominant	0.019	0.003	9.26e-09	NA	NA	NA	Medication_unadjusted_only
NPEPL1	20	C-reactive protein	20-58715291-C-G	missense_variant	0.4038	genotypic	-0.013	0.002	9.27e-09	NA	NA	NA	Medication_unadjusted_only
RMI1	9	Albumin	9-84002350-A-G	missense_variant	0.2559	dominant	0.019	0.003	9.28e-09	NA	NA	NA	Medication_unadjusted_only
PNPLA7	9	Calcium	9-137464129-C-T	missense_variant	0.0748	dominant	0.028	0.005	9.28e-09	NA	NA	NA	Medication_unadjusted_only
CLDN23	8	Total protein	8-8703092-C-T	missense_variant	0.2423	dominant	0.02	0.003	9.34e-09	NA	NA	NA	Medication_unadjusted_only
CALHM3	10	Testosterone	10-103473353-C-T	missense_variant	0.2372	genotypic	-0.01	0.002	9.36e-09	NA	NA	NA	Medication_unadjusted_only
SLC15A2	3	Calcium	3-121896493-G-T	missense_variant&splice_region_variant	0.00064	genotypic	0.273	0.048	9.37e-09	NA	NA	NA	Medication_unadjusted_only
TBC1D24	16	Cystatin C	16-2497033-C-G	missense_variant	0.0129	genotypic	0.053	0.009	9.38e-09	NA	NA	NA	Medication_unadjusted_only
MGAT1	5	Gamma glutamyltransferase	5-180791668-A-G	missense_variant	0.2638	dominant	0.017	0.003	9.39e-09	NA	NA	NA	Medication_unadjusted_only
UNC119B	12	IGF-1	12-120713259-CTCTCTTG-C	splice_region_variant	0.3907	genotypic	0.013	0.002	9.4e-09	NA	NA	NA	Medication_unadjusted_only
ADAM30	1	Glycated haemoglobin (HbA1c)	1-119895261-A-G	missense_variant	0.1086	genotypic	0.02	0.003	9.42e-09	NA	NA	NA	Medication_unadjusted_only
DEF6	6	IGF-1	6-35317943-A-C	missense_variant	0.123	dominant	0.021	0.004	9.43e-09	NA	NA	NA	Medication_unadjusted_only
PDLIM7	5	Phosphate	5-177489515-C-T	missense_variant	0.4852	genotypic	0.013	0.002	9.45e-09	NA	NA	NA	Medication_unadjusted_only
HES4	1	HDL-cholesterol	1-999842-C-A	missense_variant	0.4233	dominant	0.019	0.003	9.51e-09	NA	NA	NA	Medication_unadjusted_only
FBXO40	3	Calcium	3-121621689-T-C	missense_variant	0.2424	genotypic	-0.016	0.003	9.53e-09	NA	NA	NA	Medication_unadjusted_only
GPER1	7	HDL-cholesterol	7-1091775-C-T	missense_variant	0.2367	genotypic	0.015	0.003	9.6e-09	NA	NA	NA	Medication_unadjusted_only
ANXA9	1	Aspartate aminotransferase	1-150986360-A-G	missense_variant	0.16	genotypic	-0.017	0.003	9.6e-09	NA	NA	NA	Medication_unadjusted_only
ZNF573	19	Creatinine	19-37739819-C-G	missense_variant	0.2025	genotypic	0.013	0.002	9.64e-09	NA	NA	NA	Medication_unadjusted_only
PJA1	X	Apolipoprotein A	X-69161944-C-T	missense_variant	0.2396	recessive	0.027	0.005	9.65e-09	NA	NA	NA	Medication_unadjusted_only
NBEAL2	3	HDL-cholesterol	3-47004356-C-T	missense_variant	0.1744	genotypic	-0.016	0.003	9.69e-09	NA	NA	NA	Medication_unadjusted_only
AKAP13	15	Gamma glutamyltransferase	15-85735078-G-A	missense_variant	0.2468	genotypic	-0.014	0.002	9.76e-09	NA	NA	NA	Medication_unadjusted_only
DVL2	17	Alkaline phosphatase	17-7226579-G-A	missense_variant	0.0237	dominant	0.043	0.008	9.88e-09	NA	NA	NA	Medication_unadjusted_only
THOC5	22	HDL-cholesterol	22-29512083-C-T	missense_variant	0.2307	genotypic	-0.015	0.003	9.97e-09	NA	NA	NA	Medication_unadjusted_only
PSRC1	1	Apolipoprotein B	1-109282058-C-T	missense_variant&splice_region_variant	0.0083	dominant	-0.073	0.013	1e-08	-0.084	0.013	2.19e-11	Medication_adjusted_only
TINAG	6	Total cholesterol	6-54326888-C-T	missense_variant	0.1213	genotypic	-0.02	0.003	1.01e-08	-0.021	0.003	1.58e-09	Medication_adjusted_only
GSTM3	1	Apolipoprotein B	1-109737079-C-T	missense_variant	0.2988	genotypic	-0.0144713	0.00252891	1.05147e-08	-0.018	0.002	2.65e-13	Medication_adjusted_only
UQCC1	20	Total cholesterol	20-35306660-A-G	splice_region_variant	0.3698	genotypic	-0.013	0.002	1.06e-08	-0.018	0.002	3.99e-15	Medication_adjusted_only
AMIGO1	1	LDL-cholesterol	1-109507558-C-T	missense_variant	0.0069	genotypic	-0.079	0.014	1.15e-08	-0.101	0.014	1.43e-13	Medication_adjusted_only
TMED6	16	Total cholesterol	16-69351738-A-G	missense_variant	0.0433	genotypic	-0.032	0.006	1.15e-08	-0.036	0.006	4.91e-11	Medication_adjusted_only
FGB	4	LDL-cholesterol	4-154568456-C-T	missense_variant	0.0056	dominant	0.089	0.016	1.2e-08	0.147	0.015	1.2e-21	Medication_adjusted_only
USP24	1	Total cholesterol	1-55086045-G-A	splice_region_variant	0.041	dominant	0.034	0.006	1.25e-08	0.048	0.006	2.7e-16	Medication_adjusted_only
MYO15A	17	Apolipoprotein B	17-18153901-C-G	splice_region_variant	0.1968	genotypic	0.016	0.003	1.26e-08	0.018	0.003	9.76e-11	Medication_adjusted_only
A1CF	10	Total cholesterol	10-50814012-C-T	missense_variant	0.0099	genotypic	0.065	0.011	1.3e-08	0.095	0.011	5.38e-17	Medication_adjusted_only
FGF21	19	Urate	19-48758111-T-C	missense_variant	0.3929	genotypic	0.011	0.002	1.35e-08	0.012	0.002	3.51e-09	Medication_adjusted_only
PTCD1	7	Urate	7-99425623-C-G	splice_region_variant	0.1625	dominant	-0.017	0.003	1.37e-08	-0.018	0.003	4.02e-09	Medication_adjusted_only
RALY	20	Urate	20-34077058-C-CCAG	conservative_inframe_insertion	0.3807	genotypic	-0.011	0.002	1.39e-08	-0.012	0.002	7.63e-09	Medication_adjusted_only
ZNF23	16	LDL-cholesterol	16-71449594-C-G	missense_variant	0.1531	dominant	-0.02	0.004	1.41e-08	-0.032	0.004	1.19e-19	Medication_adjusted_only
TMPRSS12	12	Total cholesterol	12-50844033-G-A	missense_variant	0.3416	genotypic	-0.014	0.002	1.41e-08	-0.015	0.002	7.44e-11	Medication_adjusted_only
USP24	1	LDL-cholesterol	1-55086045-G-A	splice_region_variant	0.041	genotypic	0.033	0.006	1.48e-08	0.047	0.006	1.88e-16	Medication_adjusted_only
CD3EAP	19	LDL-cholesterol	19-45409231-CAAG-C	disruptive_inframe_deletion	0.2254	genotypic	-0.016	0.003	1.55e-08	-0.021	0.003	4.42e-14	Medication_adjusted_only
SLC7A9	19	Urate	19-32862155-G-T	missense_variant	0.3347	genotypic	0.012	0.002	1.59e-08	0.012	0.002	6.75e-09	Medication_adjusted_only
NRN1L	16	Total cholesterol	16-67886146-G-A	missense_variant	0.1111	genotypic	0.02	0.004	1.62e-08	0.027	0.004	8.23e-14	Medication_adjusted_only
ZDHHC24	11	Total cholesterol	11-66545732-T-C	missense_variant	0.2452	genotypic	-0.015	0.003	1.65e-08	-0.019	0.003	3.24e-13	Medication_adjusted_only
CDC25A	3	Urate	3-48187876-C-A	missense_variant	0.0149	genotypic	0.046	0.008	1.7e-08	0.047	0.008	6.3e-09	Medication_adjusted_only
CYP4F12	19	Total cholesterol	19-15697074-A-G	missense_variant	0.4766	genotypic	-0.013	0.002	1.72e-08	-0.015	0.002	8.1e-11	Medication_adjusted_only
ZNF224	19	Apolipoprotein B	19-44106690-C-T	missense_variant	0.129	genotypic	0.0193404	0.00343511	1.801e-08	0.024	0.003	2.06e-12	Medication_adjusted_only
ERI2	16	Urate	16-20798745-T-C	missense_variant	0.4107	genotypic	-0.011	0.002	1.81e-08	-0.011	0.002	8.88e-09	Medication_adjusted_only
PHF20	20	LDL-cholesterol	20-35914185-G-A	missense_variant	0.0984	genotypic	-0.022	0.004	1.84e-08	-0.027	0.004	9.56e-13	Medication_adjusted_only
COL10A1	6	Total cholesterol	6-116125413-A-G	missense_variant	0.3973	genotypic	-0.013	0.002	1.85e-08	-0.016	0.002	1.08e-12	Medication_adjusted_only
ASGR1	17	Apolipoprotein B	17-7173744-C-G	missense_variant	0.0001938	dominant	-0.465	0.083	1.99e-08	-0.526	0.082	1.14e-10	Medication_adjusted_only
EML2	19	LDL-cholesterol	19-45638587-T-C	missense_variant	0.1266	genotypic	-0.019	0.003	2e-08	-0.022	0.003	2.42e-10	Medication_adjusted_only
XRN1	3	Total cholesterol	3-142359917-C-T	missense_variant	0.1236	genotypic	-0.0193315	0.00344703	2.04614e-08	-0.022	0.003	7.69e-11	Medication_adjusted_only
UGT1A4	2	Total cholesterol	2-233718890-C-A	missense_variant	0.0666	dominant	0.027	0.005	2.13e-08	0.038	0.005	7.1e-16	Medication_adjusted_only
TSPYL1	6	Total cholesterol	6-116279647-G-A	missense_variant	0.2458	genotypic	0.015	0.003	2.14e-08	0.016	0.003	8.74e-10	Medication_adjusted_only
ZNF177	19	Total cholesterol	19-9380097-G-A	missense_variant	3.674e-05	genotypic	1.037	0.186	2.29e-08	1.626	0.184	1.01e-18	Medication_adjusted_only
ZNF276	16	Urate	16-89723490-T-C	missense_variant	0.313	genotypic	-0.012	0.002	2.33e-08	-0.012	0.002	8.99e-09	Medication_adjusted_only
A1CF	10	LDL-cholesterol	10-50814012-C-T	missense_variant	0.0099	genotypic	0.065	0.012	2.46e-08	0.097	0.011	2.8e-17	Medication_adjusted_only
MUS81	11	Urate	11-65865036-G-A	missense_variant	0.0207	genotypic	-0.038	0.007	2.46e-08	-0.04	0.007	3.23e-09	Medication_adjusted_only
RHCE	1	LDL-cholesterol	1-25390874-C-G	missense_variant	0.1559	dominant	0.02	0.004	2.69e-08	0.026	0.004	4.09e-13	Medication_adjusted_only
CTRL	16	Total cholesterol	16-67930300-T-C	missense_variant	0.1651	genotypic	0.017	0.003	2.83e-08	0.021	0.003	1.13e-11	Medication_adjusted_only
ARHGEF15	17	Total cholesterol	17-8313150-T-C	missense_variant	0.4975	genotypic	-0.013	0.002	2.85e-08	-0.016	0.002	1.36e-12	Medication_adjusted_only
PAFAH1B2	11	LDL-cholesterol	11-117171661-G-A	missense_variant	0.1008	dominant	0.0232626	0.00419389	2.91166e-08	0.041	0.004	4.14e-23	Medication_adjusted_only
NFATC4	14	LDL-cholesterol	14-24367609-C-G	missense_variant	0.1761	genotypic	-0.017	0.003	2.95e-08	-0.019	0.003	4.32e-10	Medication_adjusted_only
EXOC6	10	LDL-cholesterol	10-92834808-G-A	missense_variant	0.2778	genotypic	-0.014	0.003	2.98e-08	-0.02	0.003	8.26e-16	Medication_adjusted_only
ZAN	7	Total cholesterol	7-100768661-T-C	missense_variant	0.3097	genotypic	-0.014	0.002	3.03e-08	-0.016	0.002	8.16e-11	Medication_adjusted_only
HSD17B11	4	Urate	4-87337331-C-T	missense_variant	0.0382	genotypic	0.028	0.005	3.04e-08	0.029	0.005	8.66e-09	Medication_adjusted_only
EVI5	1	Total cholesterol	1-92695345-T-C	missense_variant	0.0981	genotypic	-0.0209319	0.00378774	3.27405e-08	-0.023	0.004	1.5e-09	Medication_adjusted_only
TIMD4	5	LDL-cholesterol	5-156949692-A-G	missense_variant	0.0802	genotypic	-0.023	0.004	3.31e-08	-0.033	0.004	4.96e-15	Medication_adjusted_only
LILRB5	19	Total cholesterol	19-54255498-T-C	missense_variant	0.3987	dominant	-0.018	0.003	3.37e-08	-0.019	0.003	8.17e-09	Medication_adjusted_only
KIF13B	8	LDL-cholesterol	8-29167426-G-A	missense_variant	0.0175	genotypic	-0.048	0.009	3.58e-08	-0.068	0.009	2.94e-15	Medication_adjusted_only
ASGR1	17	LDL-cholesterol	17-7173744-C-G	missense_variant	0.0001938	dominant	-0.452	0.082	3.69e-08	-0.536	0.081	3.97e-11	Medication_adjusted_only
ZAN	7	LDL-cholesterol	7-100768661-T-C	missense_variant	0.3097	genotypic	-0.014	0.002	3.89e-08	-0.016	0.002	1.26e-10	Medication_adjusted_only
AMPD2	1	Apolipoprotein B	1-109621257-G-A	missense_variant	0.0545	genotypic	0.0278859	0.00507502	3.91544e-08	0.034	0.005	5.99e-12	Medication_adjusted_only
ELP5	17	Apolipoprotein B	17-7256852-TC-T	splice_region_variant	0.0001888	genotypic	-0.462	0.084	4.01e-08	-0.532	0.083	1.2e-10	Medication_adjusted_only
NCAPG	4	Urate	4-17828367-G-C	missense_variant	0.1249	genotypic	0.016	0.003	4.1e-08	0.017	0.003	5.77e-09	Medication_adjusted_only
TOMM40	19	LDL-cholesterol	19-44900801-C-T	missense_variant	0.0018	dominant	0.147	0.027	4.19e-08	0.198	0.027	8.34e-14	Medication_adjusted_only
XRCC3	14	Urate	14-103699416-G-A	missense_variant	0.3734	genotypic	-0.011	0.002	4.27e-08	-0.012	0.002	5.43e-09	Medication_adjusted_only
KIF13B	8	Apolipoprotein B	8-29167426-G-A	missense_variant	0.0175	genotypic	-0.048	0.009	4.37e-08	-0.065	0.009	6.79e-14	Medication_adjusted_only
GRINA	8	Apolipoprotein B	8-143992685-C-T	splice_region_variant	0.4145	genotypic	0.013	0.002	4.69e-08	0.02	0.002	6.53e-19	Medication_adjusted_only
SERPINA1	14	LDL-cholesterol	14-94380925-T-A	missense_variant	0.0474	dominant	0.031	0.006	5.14e-08	0.044	0.006	2.45e-15	Medication_adjusted_only
ZNF839	14	Urate	14-102326049-T-C	missense_variant	0.1715	genotypic	0.014	0.003	5.36e-08	0.015	0.003	8.3e-09	Medication_adjusted_only
HOXB1	17	Apolipoprotein B	17-48530596-T-A	missense_variant	0.196	genotypic	-0.016	0.003	5.48e-08	-0.018	0.003	1.12e-10	Medication_adjusted_only
CMTM6	3	LDL-cholesterol	3-32491754-T-C	missense_variant	0.0265	genotypic	-0.039	0.007	5.48e-08	-0.041	0.007	6.36e-09	Medication_adjusted_only
INPP5E	9	LDL-cholesterol	9-136433147-G-GCGCCCACCCCTCCAGCCA	splice_region_variant	0.3031	genotypic	-0.014	0.003	5.6e-08	-0.017	0.003	5.09e-11	Medication_adjusted_only
NEK8	17	Apolipoprotein B	17-28738193-T-C	missense_variant	0.0885	genotypic	-0.022	0.004	5.67e-08	-0.028	0.004	1.42e-12	Medication_adjusted_only
HLX	1	Total cholesterol	1-220884304-C-T	missense_variant	0.3302	genotypic	-0.013	0.002	6e-08	-0.017	0.002	2.2e-12	Medication_adjusted_only
PHF20	20	Apolipoprotein B	20-35914185-G-A	missense_variant	0.0984	genotypic	-0.020966	0.00387173	6.12708e-08	-0.025	0.004	4.45e-11	Medication_adjusted_only
TP53	17	Apolipoprotein B	17-7676154-G-C	missense_variant	0.2494	genotypic	0.014	0.003	6.32e-08	0.017	0.003	4.36e-11	Medication_adjusted_only
GALNT4	12	Apolipoprotein B	12-89523034-C-T	missense_variant	0.3462	genotypic	0.013	0.002	6.34e-08	0.015	0.002	2.06e-10	Medication_adjusted_only
EIF2B4	2	LDL-cholesterol	2-27366943-T-C	splice_region_variant	0.3896	genotypic	-0.013	0.002	6.35e-08	-0.023	0.002	8.86e-23	Medication_adjusted_only
PARP10	8	Total cholesterol	8-143984818-A-G	missense_variant	0.3841	genotypic	0.013	0.002	6.41e-08	0.021	0.002	3.78e-20	Medication_adjusted_only
OMG	17	Apolipoprotein B	17-31296270-C-T	missense_variant	0.1378	dominant	-0.02	0.004	7.12e-08	-0.022	0.004	1.02e-09	Medication_adjusted_only
RPS6	9	Total cholesterol	9-19379369-G-A	missense_variant	0.0788	genotypic	0.023	0.004	7.23e-08	0.038	0.004	1.94e-19	Medication_adjusted_only
KIAA2012	2	Apolipoprotein B	2-202099794-G-C	missense_variant&splice_region_variant	0.1501	genotypic	-0.017	0.003	7.28e-08	-0.023	0.003	1.34e-12	Medication_adjusted_only
ARHGEF19	1	Apolipoprotein B	1-16208151-C-G	missense_variant	0.2581	genotypic	-0.014	0.003	7.6e-08	-0.019	0.003	2.93e-13	Medication_adjusted_only
CYP26C1	10	Apolipoprotein B	10-93064409-G-A	missense_variant	0.0935	genotypic	-0.021	0.004	7.76e-08	-0.025	0.004	1.2e-10	Medication_adjusted_only
ARSE	X	Total cholesterol	X-2938114-C-T	missense_variant	0.3402	genotypic	-0.011	0.002	7.78e-08	-0.015	0.002	3.06e-15	Medication_adjusted_only
PMFBP1	16	Total cholesterol	16-72150730-C-T	missense_variant	0.0979	dominant	0.022	0.004	8.16e-08	0.028	0.004	3.34e-12	Medication_adjusted_only
NFATC4	14	Apolipoprotein B	14-24367609-C-G	missense_variant	0.1761	genotypic	-0.016	0.003	8.38e-08	-0.017	0.003	6.04e-09	Medication_adjusted_only
SNX8	7	Apolipoprotein B	7-2256917-A-G	missense_variant	0.0037	genotypic	0.102	0.019	9.25e-08	0.123	0.019	4.78e-11	Medication_adjusted_only
EVI5	1	LDL-cholesterol	1-92695345-T-C	missense_variant	0.0981	genotypic	-0.0205162	0.00384265	9.34725e-08	-0.022	0.004	6.08e-09	Medication_adjusted_only
PYGB	20	Total cholesterol	20-25282153-T-C	splice_region_variant	0.4425	genotypic	0.0121567	0.00227952	9.66608e-08	0.014	0.002	2.8e-10	Medication_adjusted_only
SH3BGR	21	Apolipoprotein B	21-39451976-C-G	missense_variant	0.1988	genotypic	-0.015	0.003	9.87e-08	-0.019	0.003	2.87e-11	Medication_adjusted_only
TRIM54	2	Total cholesterol	2-27305824-T-C	splice_region_variant	0.257	genotypic	-0.014	0.003	1.01e-07	-0.022	0.003	1.09e-17	Medication_adjusted_only
MYO15A	17	Total cholesterol	17-18153901-C-G	splice_region_variant	0.1968	dominant	0.018	0.003	1.07e-07	0.021	0.003	2.1e-10	Medication_adjusted_only
IFT172	2	LDL-cholesterol	2-27453420-A-T	missense_variant	0.389	genotypic	-0.013	0.002	1.1e-07	-0.023	0.002	7.78e-23	Medication_adjusted_only
INHBC	12	LDL-cholesterol	12-57449928-G-A	missense_variant	0.2412	genotypic	-0.014	0.003	1.1e-07	-0.022	0.003	4.05e-16	Medication_adjusted_only
MPDU1	17	Total cholesterol	17-7587492-G-A	missense_variant	0.1748	genotypic	-0.016	0.003	1.12e-07	-0.021	0.003	2.36e-12	Medication_adjusted_only
ELP5	17	LDL-cholesterol	17-7256852-TC-T	splice_region_variant	0.0001888	genotypic	-0.442	0.083	1.12e-07	-0.537	0.082	6.68e-11	Medication_adjusted_only
PCSK6	15	Apolipoprotein B	15-101305277-G-A	missense_variant	0.0049	genotypic	-0.087	0.016	1.16e-07	-0.106	0.016	5.03e-11	Medication_adjusted_only
SLC39A8	4	LDL-cholesterol	4-102267552-C-T	missense_variant	0.0744	genotypic	-0.023	0.004	1.19e-07	-0.032	0.004	1.1e-13	Medication_adjusted_only
ARSE	X	LDL-cholesterol	X-2938114-C-T	missense_variant	0.3402	genotypic	-0.011	0.002	1.23e-07	-0.016	0.002	3.48e-15	Medication_adjusted_only
KIAA0100	17	Apolipoprotein B	17-28628312-A-C	missense_variant	0.0862	genotypic	-0.022	0.004	1.23e-07	-0.028	0.004	5.17e-12	Medication_adjusted_only
GALNT4	12	LDL-cholesterol	12-89523034-C-T	missense_variant	0.3462	genotypic	0.013	0.002	1.23e-07	0.016	0.002	6.65e-11	Medication_adjusted_only
SHBG	17	Total cholesterol	17-7631360-C-T	missense_variant&splice_region_variant	0.007	dominant	0.072	0.014	1.27e-07	0.091	0.014	2.42e-11	Medication_adjusted_only
GIGYF1	7	LDL-cholesterol	7-100687290-C-G	splice_region_variant	0.1129	genotypic	0.019	0.004	1.28e-07	0.026	0.004	7.47e-13	Medication_adjusted_only
TRDMT1	10	Total cholesterol	10-17162188-G-A	missense_variant	0.4632	genotypic	-0.012	0.002	1.31e-07	-0.013	0.002	5.21e-09	Medication_adjusted_only
FDX2	19	LDL-cholesterol	19-10315921-T-C	missense_variant	0.0396	dominant	-0.032	0.006	1.32e-07	-0.04	0.006	1.59e-11	Medication_adjusted_only
MPV17L2	19	LDL-cholesterol	19-18193890-A-G	missense_variant	0.2874	genotypic	0.013	0.003	1.37e-07	0.016	0.003	2.16e-10	Medication_adjusted_only
AMHR2	12	Apolipoprotein B	12-53425683-C-T	splice_region_variant	0.1778	genotypic	0.016	0.003	1.38e-07	0.021	0.003	5.61e-13	Medication_adjusted_only
TIMD4	5	Apolipoprotein B	5-156949692-A-G	missense_variant	0.0802	genotypic	-0.022	0.004	1.46e-07	-0.03	0.004	8.58e-13	Medication_adjusted_only
FN1	2	LDL-cholesterol	2-215435759-T-A	missense_variant	0.2645	genotypic	-0.014	0.003	1.46e-07	-0.015	0.003	2.76e-09	Medication_adjusted_only
FGB	4	Apolipoprotein B	4-154568456-C-T	missense_variant	0.0056	dominant	0.082	0.016	1.48e-07	0.13	0.015	2.38e-17	Medication_adjusted_only
ODF4	17	Total cholesterol	17-8340467-A-G	missense_variant	0.3774	genotypic	-0.012	0.002	1.51e-07	-0.014	0.002	4.12e-10	Medication_adjusted_only
EMILIN3	20	Apolipoprotein B	20-41361974-C-T	missense_variant	0.1949	genotypic	0.0152832	0.00291108	1.52169e-07	0.017	0.003	4.14e-09	Medication_adjusted_only
PMFBP1	16	LDL-cholesterol	16-72150730-C-T	missense_variant	0.0979	dominant	0.022	0.004	1.56e-07	0.028	0.004	7.63e-12	Medication_adjusted_only
SPATA21	1	Apolipoprotein B	1-16405015-C-G	missense_variant	0.234	genotypic	-0.014	0.003	1.59e-07	-0.017	0.003	1.02e-10	Medication_adjusted_only
ZHX3	20	Total cholesterol	20-41185089-G-A	missense_variant	0.1692	dominant	0.018	0.003	1.63e-07	0.02	0.003	2.45e-09	Medication_adjusted_only
FN1	2	Apolipoprotein B	2-215435759-T-A	missense_variant	0.2645	genotypic	-0.014	0.003	1.64e-07	-0.015	0.003	9.38e-09	Medication_adjusted_only
SH3TC1	4	Total cholesterol	4-8228047-C-T	missense_variant	0.2435	genotypic	-0.014	0.003	1.67e-07	-0.016	0.003	2.74e-09	Medication_adjusted_only
IGF2R	6	LDL-cholesterol	6-160103741-T-A	splice_region_variant	0.2115	genotypic	-0.015	0.003	1.71e-07	-0.023	0.003	7.28e-17	Medication_adjusted_only
FDX2	19	Apolipoprotein B	19-10315921-T-C	missense_variant	0.0396	dominant	-0.032	0.006	1.73e-07	-0.039	0.006	9.84e-11	Medication_adjusted_only
ZNF486	19	Apolipoprotein B	19-20197398-A-T	missense_variant	0.0238	genotypic	-0.04	0.008	1.74e-07	-0.054	0.007	3.37e-13	Medication_adjusted_only
LPIN3	20	Total cholesterol	20-41357445-A-C	missense_variant&splice_region_variant	0.2205	genotypic	0.014	0.003	1.83e-07	0.017	0.003	1.13e-10	Medication_adjusted_only
LPIN3	20	LDL-cholesterol	20-41357445-A-C	missense_variant&splice_region_variant	0.2205	genotypic	0.014	0.003	1.85e-07	0.018	0.003	1.53e-10	Medication_adjusted_only
RAVER1	19	LDL-cholesterol	19-10329035-A-G	stop_lost	0.0406	dominant	-0.031	0.006	1.86e-07	-0.04	0.006	1.05e-11	Medication_adjusted_only
SLC27A5	19	Apolipoprotein B	19-58511807-A-G	missense_variant	0.1792	genotypic	0.016	0.003	1.93e-07	0.019	0.003	2.58e-10	Medication_adjusted_only
HLX	1	LDL-cholesterol	1-220884304-C-T	missense_variant	0.3302	genotypic	-0.013	0.002	1.94e-07	-0.016	0.002	8.07e-12	Medication_adjusted_only
RRBP1	20	Apolipoprotein B	20-17636615-G-A	missense_variant	0.0007284	genotypic	-0.222	0.043	1.94e-07	-0.257	0.042	9.53e-10	Medication_adjusted_only
RAVER1	19	Apolipoprotein B	19-10329035-A-G	stop_lost	0.0406	dominant	-0.031	0.006	1.98e-07	-0.039	0.006	5.22e-11	Medication_adjusted_only
PLEC	8	LDL-cholesterol	8-143933019-G-A	missense_variant	0.3976	genotypic	0.012	0.002	2.04e-07	0.021	0.002	1.88e-19	Medication_adjusted_only
CYP4F12	19	LDL-cholesterol	19-15697074-A-G	missense_variant	0.4766	genotypic	-0.012	0.002	2.08e-07	-0.014	0.002	1.52e-09	Medication_adjusted_only
TP53	17	LDL-cholesterol	17-7676154-G-C	missense_variant	0.2494	genotypic	0.014	0.003	2.12e-07	0.018	0.003	1.08e-11	Medication_adjusted_only
RHCE	1	Total cholesterol	1-25390874-C-G	missense_variant	0.1559	dominant	0.018	0.004	2.16e-07	0.024	0.004	1.09e-11	Medication_adjusted_only
RCN3	19	Total cholesterol	19-49542621-C-T	missense_variant	0.0759	genotypic	0.022	0.004	2.25e-07	0.028	0.004	4.33e-11	Medication_adjusted_only
C19orf38	19	Apolipoprotein B	19-10850348-C-G	missense_variant	0.0715	dominant	0.024	0.005	2.28e-07	0.038	0.005	5.9e-16	Medication_adjusted_only
FNDC4	2	Apolipoprotein B	2-27494708-A-C	splice_region_variant	0.0204	genotypic	0.042	0.008	2.29e-07	0.048	0.008	2.08e-09	Medication_adjusted_only
UGT1A3	2	Total cholesterol	2-233729934-A-G	missense_variant	0.0305	genotypic	-0.0340696	0.00658471	2.292e-07	-0.043	0.007	4.8e-11	Medication_adjusted_only
GIPR	19	Apolipoprotein B	19-45678134-G-C	missense_variant	0.1935	genotypic	-0.015	0.003	2.3e-07	-0.019	0.003	4.33e-11	Medication_adjusted_only
AMIGO1	1	Total cholesterol	1-109507558-C-T	missense_variant	0.0069	genotypic	-0.07	0.014	2.33e-07	-0.091	0.014	1.77e-11	Medication_adjusted_only
RAB21	12	LDL-cholesterol	12-71785666-C-T	missense_variant	0.0196	dominant	0.043	0.008	2.34e-07	0.062	0.008	8.66e-14	Medication_adjusted_only
CYP20A1	2	Apolipoprotein B	2-203289829-C-T	missense_variant	0.4444	genotypic	-0.012	0.002	2.35e-07	-0.015	0.002	1.04e-10	Medication_adjusted_only
CYP2W1	7	Total cholesterol	7-988812-C-T	missense_variant	0.204	genotypic	-0.014	0.003	2.45e-07	-0.022	0.003	2.46e-15	Medication_adjusted_only
A2M	12	LDL-cholesterol	12-9079672-T-C	missense_variant	0.3468	genotypic	0.012	0.002	2.49e-07	0.019	0.002	1.41e-15	Medication_adjusted_only
LCA5L	21	Apolipoprotein B	21-39428445-C-T	missense_variant	0.2029	genotypic	-0.015	0.003	2.49e-07	-0.019	0.003	4.93e-11	Medication_adjusted_only
MTTP	4	Total cholesterol	4-99611445-G-A	missense_variant	0.0216	genotypic	-0.04	0.008	2.5e-07	-0.056	0.008	4e-13	Medication_adjusted_only
MTTP	4	LDL-cholesterol	4-99611445-G-A	missense_variant	0.0216	genotypic	-0.041	0.008	2.61e-07	-0.057	0.008	2.27e-13	Medication_adjusted_only
GINS1	20	Apolipoprotein B	20-25418154-G-A	missense_variant	0.4764	genotypic	-0.012	0.002	2.64e-07	-0.014	0.002	4.83e-10	Medication_adjusted_only
PPP1R15A	19	Apolipoprotein B	19-48874167-G-A	missense_variant	0.1853	genotypic	0.015	0.003	2.65e-07	0.017	0.003	9.33e-09	Medication_adjusted_only
LAMC1	1	Total cholesterol	1-183125412-T-C	missense_variant	0.4298	genotypic	-0.012	0.002	2.68e-07	-0.016	0.002	7.18e-13	Medication_adjusted_only
SAMM50	22	Total cholesterol	22-43972242-A-G	missense_variant	0.147	genotypic	-0.016	0.003	2.99e-07	-0.023	0.003	5.21e-13	Medication_adjusted_only
C4orf17	4	Total cholesterol	4-99539374-A-G	splice_region_variant	0.0215	genotypic	-0.04	0.008	3e-07	-0.056	0.008	3.39e-13	Medication_adjusted_only
ACACB	12	Apolipoprotein B	12-109223867-A-G	missense_variant	0.0019	genotypic	-0.136	0.027	3.02e-07	-0.172	0.026	5.19e-11	Medication_adjusted_only
SEC16A	9	LDL-cholesterol	9-136474501-G-A	missense_variant	0.2738	genotypic	-0.013	0.003	3.09e-07	-0.017	0.003	7.43e-11	Medication_adjusted_only
GPR156	3	Total cholesterol	3-120167929-T-A	missense_variant	0.0816	genotypic	0.0211541	0.00413392	3.10245e-07	0.025	0.004	5.68e-10	Medication_adjusted_only
LPIN3	20	Apolipoprotein B	20-41357445-A-C	missense_variant&splice_region_variant	0.2205	genotypic	0.0142329	0.002782	3.12111e-07	0.017	0.003	1.05e-09	Medication_adjusted_only
CD3EAP	19	Total cholesterol	19-45409231-CAAG-C	disruptive_inframe_deletion	0.2254	genotypic	-0.014	0.003	3.21e-07	-0.018	0.003	8.44e-12	Medication_adjusted_only
PYGB	20	LDL-cholesterol	20-25282153-T-C	splice_region_variant	0.4425	genotypic	0.0117977	0.00231282	3.3803e-07	0.014	0.002	8.88e-10	Medication_adjusted_only
THADA	2	Apolipoprotein B	2-43570480-C-T	missense_variant	0.1925	genotypic	0.015	0.003	3.4e-07	0.018	0.003	1.62e-10	Medication_adjusted_only
CORO1B	11	Apolipoprotein B	11-67438507-G-A	splice_region_variant	0.433	genotypic	-0.012	0.002	3.45e-07	-0.013	0.002	7.99e-09	Medication_adjusted_only
KIAA2012	2	Total cholesterol	2-202099794-G-C	missense_variant&splice_region_variant	0.1501	genotypic	-0.016	0.003	3.5e-07	-0.022	0.003	9.46e-13	Medication_adjusted_only
LDAH	2	Apolipoprotein B	2-20685561-C-A	missense_variant	0.1465	genotypic	0.017	0.003	3.76e-07	0.021	0.003	4.26e-11	Medication_adjusted_only
GSTM4	1	Total cholesterol	1-109659187-G-T	missense_variant	0.1328	genotypic	-0.017	0.003	3.88e-07	-0.025	0.003	2.5e-14	Medication_adjusted_only
STARD3	17	Total cholesterol	17-39657827-G-A	missense_variant	0.3329	genotypic	-0.012	0.002	3.88e-07	-0.014	0.002	7.76e-09	Medication_adjusted_only
CMTR2	16	Apolipoprotein B	16-71284098-G-T	missense_variant	0.1727	genotypic	0.015	0.003	3.94e-07	0.018	0.003	1.96e-09	Medication_adjusted_only
A2M	12	Apolipoprotein B	12-9079672-T-C	missense_variant	0.3468	genotypic	0.012	0.002	4.13e-07	0.018	0.002	8.64e-14	Medication_adjusted_only
EMILIN3	20	Total cholesterol	20-41361974-C-T	missense_variant	0.1949	genotypic	0.014	0.003	4.19e-07	0.017	0.003	3.06e-09	Medication_adjusted_only
TCP11	6	Total cholesterol	6-35120604-C-G	missense_variant	0.1603	genotypic	0.016	0.003	4.28e-07	0.021	0.003	5.14e-12	Medication_adjusted_only
OMG	17	Total cholesterol	17-31296270-C-T	missense_variant	0.1378	dominant	-0.019	0.004	4.33e-07	-0.022	0.004	2.61e-09	Medication_adjusted_only
ACTN3	11	Apolipoprotein B	11-66561270-A-C	missense_variant	0.1841	genotypic	-0.015	0.003	4.41e-07	-0.017	0.003	3.39e-09	Medication_adjusted_only
RAB21	12	Total cholesterol	12-71785666-C-T	missense_variant	0.0196	dominant	0.042	0.008	4.47e-07	0.059	0.008	4.53e-13	Medication_adjusted_only
L3MBTL3	6	LDL-cholesterol	6-130052957-C-A	missense_variant	0.3264	genotypic	-0.012	0.002	4.49e-07	-0.015	0.002	2.22e-10	Medication_adjusted_only
DNAH10	12	Apolipoprotein B	12-123781140-T-C	missense_variant	0.3922	genotypic	0.012	0.002	4.5e-07	0.016	0.002	7.02e-12	Medication_adjusted_only
ZNF224	19	LDL-cholesterol	19-44106690-C-T	missense_variant	0.129	genotypic	0.017	0.003	4.55e-07	0.023	0.003	1.6e-11	Medication_adjusted_only
CD68	17	Total cholesterol	17-7580783-C-A	missense_variant&splice_region_variant	0.1746	genotypic	-0.015	0.003	4.57e-07	-0.02	0.003	8.03e-12	Medication_adjusted_only
PDE3B	11	Apolipoprotein B	11-14843853-C-T	stop_gained	0.001	genotypic	-0.184	0.037	4.58e-07	-0.243	0.036	1.4e-11	Medication_adjusted_only
LCT	2	LDL-cholesterol	2-135798089-T-C	missense_variant	0.194	genotypic	0.015	0.003	4.6e-07	0.018	0.003	4.79e-10	Medication_adjusted_only
RAB21	12	Apolipoprotein B	12-71785666-C-T	missense_variant	0.0196	dominant	0.042	0.008	4.72e-07	0.059	0.008	1.67e-12	Medication_adjusted_only
SLC27A5	19	LDL-cholesterol	19-58511807-A-G	missense_variant	0.1792	genotypic	0.015	0.003	4.98e-07	0.019	0.003	9.83e-11	Medication_adjusted_only
BRWD1	21	LDL-cholesterol	21-39202379-A-G	missense_variant	0.4275	genotypic	-0.012	0.002	5.11e-07	-0.017	0.002	8.44e-14	Medication_adjusted_only
EPS8L3	1	Total cholesterol	1-109759883-G-A	missense_variant	0.0658	genotypic	-0.023	0.005	5.39e-07	-0.031	0.005	1.11e-11	Medication_adjusted_only
NINL	20	Total cholesterol	20-25476413-GCTCCCA-G	conservative_inframe_deletion	0.437	genotypic	0.011	0.002	5.45e-07	0.013	0.002	2.48e-09	Medication_adjusted_only
C4orf17	4	LDL-cholesterol	4-99539374-A-G	splice_region_variant	0.0215	genotypic	-0.04	0.008	5.5e-07	-0.056	0.008	4.41e-13	Medication_adjusted_only
ASGR1	17	Total cholesterol	17-7173744-C-G	missense_variant	0.0001938	dominant	-0.407	0.081	5.52e-07	-0.481	0.081	2.46e-09	Medication_adjusted_only
GIPR	19	LDL-cholesterol	19-45678134-G-C	missense_variant	0.1935	genotypic	-0.015	0.003	5.73e-07	-0.019	0.003	2.87e-11	Medication_adjusted_only
GSDMB	17	Total cholesterol	17-39905943-G-A	missense_variant	0.4679	genotypic	0.011	0.002	5.75e-07	0.013	0.002	7.74e-09	Medication_adjusted_only
KIF13B	8	Total cholesterol	8-29167426-G-A	missense_variant	0.0175	genotypic	-0.043	0.009	5.77e-07	-0.062	0.009	3.63e-13	Medication_adjusted_only
GPN2	1	Apolipoprotein B	1-26884230-T-C	missense_variant	0.392	genotypic	-0.012	0.002	5.84e-07	-0.016	0.002	2.21e-11	Medication_adjusted_only
MYO15A	17	LDL-cholesterol	17-18153901-C-G	splice_region_variant	0.1968	dominant	0.017	0.003	5.87e-07	0.02	0.003	2.07e-09	Medication_adjusted_only
DEF6	6	Total cholesterol	6-35317943-A-C	missense_variant	0.123	genotypic	0.017	0.003	5.91e-07	0.024	0.003	3.99e-12	Medication_adjusted_only
PRR13	12	Apolipoprotein B	12-53445986-T-TCTTTCCC	splice_region_variant	0.172	genotypic	0.0152029	0.00305164	6.29945e-07	0.021	0.003	1.45e-12	Medication_adjusted_only
EMILIN3	20	LDL-cholesterol	20-41361974-C-T	missense_variant	0.1949	genotypic	0.014	0.003	6.58e-07	0.017	0.003	6.49e-09	Medication_adjusted_only
TCP11	6	LDL-cholesterol	6-35120604-C-G	missense_variant	0.1603	genotypic	0.016	0.003	6.63e-07	0.021	0.003	6.27e-12	Medication_adjusted_only
UGT1A4	2	LDL-cholesterol	2-233718890-C-A	missense_variant	0.0666	dominant	0.024	0.005	6.66e-07	0.036	0.005	4.12e-14	Medication_adjusted_only
FNDC7	1	Apolipoprotein B	1-108722407-G-T	missense_variant	0.4082	genotypic	0.0116461	0.00234318	6.692e-07	0.016	0.002	7.87e-12	Medication_adjusted_only
ZNF222	19	LDL-cholesterol	19-44032036-A-G	missense_variant	0.0037	genotypic	-0.093	0.019	7.31e-07	-0.108	0.019	6.75e-09	Medication_adjusted_only
ACTN3	11	LDL-cholesterol	11-66561270-A-C	missense_variant	0.1841	genotypic	-0.015	0.003	7.32e-07	-0.018	0.003	1.61e-09	Medication_adjusted_only
USP24	1	Apolipoprotein B	1-55172402-G-A	missense_variant	0.1657	genotypic	-0.0153313	0.00309843	7.4988e-07	-0.023	0.003	3.74e-14	Medication_adjusted_only
TRIM6-TRIM34	11	Apolipoprotein B	11-5643454-T-G	missense_variant	0.034	genotypic	-0.031	0.006	7.68e-07	-0.039	0.006	4.11e-10	Medication_adjusted_only
SYNE2	14	Total cholesterol	14-64003110-C-T	missense_variant	0.0757	dominant	0.022	0.005	7.79e-07	0.027	0.005	1.03e-09	Medication_adjusted_only
FAM24B	10	Apolipoprotein B	10-122850511-G-A	missense_variant	0.4452	genotypic	-0.011	0.002	7.9e-07	-0.015	0.002	2.39e-11	Medication_adjusted_only
DTX3L	3	Apolipoprotein B	3-122569363-G-A	missense_variant	0.4263	genotypic	-0.011	0.002	8.08e-07	-0.015	0.002	7.09e-11	Medication_adjusted_only
PGM1	1	Total cholesterol	1-63623581-C-T	missense_variant	0.0004573	genotypic	-0.263	0.053	8.33e-07	-0.305	0.053	7.6e-09	Medication_adjusted_only
MPV17L2	19	Total cholesterol	19-18193890-A-G	missense_variant	0.2874	genotypic	0.012	0.003	9.05e-07	0.015	0.002	4.64e-09	Medication_adjusted_only
SLC27A5	19	Total cholesterol	19-58511807-A-G	missense_variant	0.1792	genotypic	0.014	0.003	9.09e-07	0.018	0.003	3.12e-10	Medication_adjusted_only
CARD9	9	Apolipoprotein B	9-136372044-C-T	missense_variant	0.429	genotypic	-0.011	0.002	9.37e-07	-0.015	0.002	2.2e-10	Medication_adjusted_only
KIAA1324	1	Total cholesterol	1-109202996-T-C	missense_variant	0.0974	genotypic	0.0186884	0.00381352	9.56072e-07	0.029	0.004	2.93e-14	Medication_adjusted_only
ATP8B1	18	Total cholesterol	18-57655270-C-T	missense_variant	0.1232	genotypic	0.017	0.003	9.73e-07	0.021	0.003	7.07e-10	Medication_adjusted_only
UGT2B7	4	Apolipoprotein B	4-69096657-T-C	missense_variant	0.0056	dominant	-0.076	0.016	1.01e-06	-0.097	0.015	1.83e-10	Medication_adjusted_only
WASHC4	12	LDL-cholesterol	12-105152394-G-A	missense_variant	0.0935	genotypic	0.019	0.004	1.03e-06	0.025	0.004	1.68e-10	Medication_adjusted_only
HOXB1	17	LDL-cholesterol	17-48530596-T-A	missense_variant	0.196	genotypic	-0.014	0.003	1.04e-06	-0.018	0.003	5.09e-10	Medication_adjusted_only
NECTIN2	19	Total cholesterol	19-44888269-G-A	missense_variant	0.0002432	genotypic	-0.357	0.073	1.04e-06	-0.416	0.072	9e-09	Medication_adjusted_only
CLDN23	8	LDL-cholesterol	8-8703092-C-T	missense_variant	0.2423	genotypic	0.013	0.003	1.06e-06	0.017	0.003	2.57e-10	Medication_adjusted_only
ZRANB3	2	Total cholesterol	2-135230846-C-T	missense_variant	0.0723	genotypic	0.021	0.004	1.06e-06	0.025	0.004	5.68e-09	Medication_adjusted_only
WASHC4	12	Total cholesterol	12-105152394-G-A	missense_variant	0.0935	genotypic	0.019	0.004	1.08e-06	0.024	0.004	3.74e-10	Medication_adjusted_only
CEP250	20	Total cholesterol	20-35502691-G-A	missense_variant	0.0806	genotypic	-0.02	0.004	1.08e-06	-0.025	0.004	8.01e-10	Medication_adjusted_only
PPP1R15A	19	LDL-cholesterol	19-48874167-G-A	missense_variant	0.1853	genotypic	0.014	0.003	1.09e-06	0.017	0.003	8.57e-09	Medication_adjusted_only
GDF5	20	LDL-cholesterol	20-35434589-C-A	missense_variant	0.3433	genotypic	-0.012	0.002	1.14e-06	-0.016	0.002	4.31e-11	Medication_adjusted_only
CMTR2	16	Total cholesterol	16-71284674-T-C	missense_variant	0.2494	genotypic	-0.013	0.003	1.16e-06	-0.017	0.003	2.57e-11	Medication_adjusted_only
OMG	17	LDL-cholesterol	17-31296270-C-T	missense_variant	0.1378	dominant	-0.018	0.004	1.18e-06	-0.021	0.004	5.56e-09	Medication_adjusted_only
SH3BGR	21	Total cholesterol	21-39451976-C-G	missense_variant	0.1988	genotypic	-0.014	0.003	1.21e-06	-0.018	0.003	2.55e-10	Medication_adjusted_only
UGT2B7	4	Total cholesterol	4-69096657-T-C	missense_variant	0.0056	dominant	-0.074	0.015	1.23e-06	-0.1	0.015	4.3e-11	Medication_adjusted_only
SMARCA4	19	LDL-cholesterol	19-11012946-C-A	splice_region_variant	0.0037	genotypic	0.092	0.019	1.26e-06	0.109	0.019	6.48e-09	Medication_adjusted_only
C3orf18	3	Total cholesterol	3-50559661-G-A	missense_variant	0.1304	genotypic	-0.016	0.003	1.29e-06	-0.021	0.003	3.81e-10	Medication_adjusted_only
PZP	12	LDL-cholesterol	12-9150700-A-T	missense_variant	0.3132	genotypic	0.0119766	0.00247416	1.2945e-06	0.016	0.002	3.99e-11	Medication_adjusted_only
NINL	20	LDL-cholesterol	20-25476413-GCTCCCA-G	conservative_inframe_deletion	0.437	genotypic	0.011	0.002	1.34e-06	0.013	0.002	4.87e-09	Medication_adjusted_only
IGF2R	6	Total cholesterol	6-160103741-T-A	splice_region_variant	0.2115	genotypic	-0.013	0.003	1.4e-06	-0.021	0.003	1.46e-14	Medication_adjusted_only
PSMG1	21	LDL-cholesterol	21-39180381-A-G	stop_lost	0.4336	genotypic	0.011	0.002	1.45e-06	0.016	0.002	9.17e-12	Medication_adjusted_only
WBP2	17	Apolipoprotein B	17-75848667-A-G	splice_region_variant	0.3139	genotypic	-0.012	0.002	1.51e-06	-0.017	0.002	1.81e-12	Medication_adjusted_only
ZNF177	19	Apolipoprotein B	19-9380097-G-A	missense_variant	3.674e-05	dominant	0.94	0.196	1.57e-06	1.541	0.193	1.2e-15	Medication_adjusted_only
FCGRT	19	Total cholesterol	19-49524783-T-C	splice_region_variant	0.0759	genotypic	0.02	0.004	1.59e-06	0.027	0.004	1.68e-10	Medication_adjusted_only
TP53	17	Total cholesterol	17-7676154-G-C	missense_variant	0.2494	genotypic	0.013	0.003	1.6e-06	0.016	0.003	4.16e-10	Medication_adjusted_only
TRIM5	11	Total cholesterol	11-5679844-C-A	missense_variant	0.068	dominant	0.023	0.005	1.63e-06	0.039	0.005	5.88e-17	Medication_adjusted_only
TMEM161A	19	Apolipoprotein B	19-19121300-A-G	splice_region_variant	0.0048	genotypic	-0.08	0.017	1.64e-06	-0.097	0.016	3.8e-09	Medication_adjusted_only
IST1	16	Apolipoprotein B	16-71922626-CATGCCT-C	disruptive_inframe_deletion	0.0211	genotypic	0.038	0.008	1.65e-06	0.058	0.008	1.47e-13	Medication_adjusted_only
ANGPTL3	1	Apolipoprotein B	1-62598067-T-C	splice_region_variant	0.001	genotypic	-0.175	0.037	1.71e-06	-0.244	0.036	1.23e-11	Medication_adjusted_only
CHUK	10	Total cholesterol	10-100218126-C-T	missense_variant	0.478	genotypic	-0.011	0.002	1.75e-06	-0.013	0.002	7.43e-09	Medication_adjusted_only
ZNF76	6	Total cholesterol	6-35291620-C-T	missense_variant	0.0218	genotypic	-0.037	0.008	1.76e-06	-0.048	0.008	5.48e-10	Medication_adjusted_only
GALNT4	12	Total cholesterol	12-89523034-C-T	missense_variant	0.3462	genotypic	0.011	0.002	1.78e-06	0.014	0.002	2.59e-09	Medication_adjusted_only
R3HDM1	2	Apolipoprotein B	2-135649909-A-G	missense_variant	0.2376	genotypic	0.0127645	0.00267546	1.83429e-06	0.016	0.003	1.63e-09	Medication_adjusted_only
C19orf38	19	LDL-cholesterol	19-10850348-C-G	missense_variant	0.0715	dominant	0.022	0.005	1.89e-06	0.038	0.005	2.37e-16	Medication_adjusted_only
ELP5	17	Total cholesterol	17-7256852-TC-T	splice_region_variant	0.0001888	dominant	-0.392	0.082	2e-06	-0.475	0.082	6.15e-09	Medication_adjusted_only
HTT	4	Apolipoprotein B	4-3233253-G-A	missense_variant	0.3136	genotypic	-0.012	0.002	2.12e-06	-0.017	0.002	1e-11	Medication_adjusted_only
NUCB1	19	LDL-cholesterol	19-48905747-T-C	splice_region_variant	0.1618	genotypic	0.015	0.003	2.19e-06	0.018	0.003	5.85e-09	Medication_adjusted_only
DDX56	7	LDL-cholesterol	7-44572748-G-C	splice_region_variant	0.4179	genotypic	0.011	0.002	2.34e-06	0.014	0.002	6.15e-10	Medication_adjusted_only
SRRM5	19	Apolipoprotein B	19-43613833-G-A	missense_variant	0.0013	genotypic	-0.148921	0.031543	2.34529e-06	-0.181	0.031	5.38e-09	Medication_adjusted_only
PRRG2	19	Total cholesterol	19-49583369-T-C	splice_region_variant	0.1713	genotypic	0.0145064	0.00307374	2.36548e-06	0.019	0.003	8e-10	Medication_adjusted_only
KIAA2012	2	LDL-cholesterol	2-202099794-G-C	missense_variant&splice_region_variant	0.1501	genotypic	-0.015	0.003	2.38e-06	-0.021	0.003	1.61e-11	Medication_adjusted_only
PSMG1	21	Total cholesterol	21-39180381-A-G	stop_lost	0.4336	genotypic	0.011	0.002	2.39e-06	0.015	0.002	1.8e-11	Medication_adjusted_only
ZNF90	19	Total cholesterol	19-20118132-A-G	missense_variant	0.0917	genotypic	-0.018	0.004	2.42e-06	-0.023	0.004	2.16e-09	Medication_adjusted_only
DTX3L	3	LDL-cholesterol	3-122569363-G-A	missense_variant	0.4263	genotypic	-0.011	0.002	2.45e-06	-0.015	0.002	5.41e-11	Medication_adjusted_only
MAP7D2	X	Apolipoprotein B	X-20052928-T-C	missense_variant	0.2479	genotypic	-0.01	0.002	2.57e-06	-0.013	0.002	6.13e-09	Medication_adjusted_only
HOXB3	17	Apolipoprotein B	17-48552231-G-T	missense_variant	0.299	genotypic	-0.012	0.003	2.59e-06	-0.015	0.002	7.85e-10	Medication_adjusted_only
SNAPC4	9	Apolipoprotein B	9-136383542-CGCT-C	conservative_inframe_deletion	0.2551	genotypic	-0.012	0.003	2.62e-06	-0.015	0.003	4.56e-09	Medication_adjusted_only
SHBG	17	Apolipoprotein B	17-7631360-C-T	missense_variant&splice_region_variant	0.007	dominant	0.066	0.014	2.65e-06	0.081	0.014	4.48e-09	Medication_adjusted_only
PPARA	22	Apolipoprotein B	22-46231883-C-T	missense_variant	0.0062	dominant	0.069	0.015	2.73e-06	0.106	0.014	2.26e-13	Medication_adjusted_only
AC002094.3	17	Apolipoprotein B	17-28364894-T-C	missense_variant	0.0774	genotypic	-0.02	0.004	2.84e-06	-0.027	0.004	3.6e-10	Medication_adjusted_only
PLEKHA4	19	Apolipoprotein B	19-48847892-C-T	splice_region_variant	0.1485	genotypic	0.015	0.003	2.9e-06	0.019	0.003	4.99e-09	Medication_adjusted_only
SHBG	17	LDL-cholesterol	17-7631360-C-T	missense_variant&splice_region_variant	0.007	genotypic	0.065	0.014	2.94e-06	0.083	0.014	1.63e-09	Medication_adjusted_only
TRIM65	17	Apolipoprotein B	17-75892346-A-C	missense_variant	0.2859	genotypic	-0.0119102	0.00254968	2.99498e-06	-0.017	0.003	3.64e-11	Medication_adjusted_only
ARHGEF19	1	LDL-cholesterol	1-16208151-C-G	missense_variant	0.2581	genotypic	-0.012	0.003	3.02e-06	-0.018	0.003	3.71e-12	Medication_adjusted_only
NUDCD3	7	LDL-cholesterol	7-44404523-G-A	missense_variant	0.1893	genotypic	0.014	0.003	3.03e-06	0.017	0.003	2.79e-09	Medication_adjusted_only
BRWD1	21	Total cholesterol	21-39202379-A-G	missense_variant	0.4275	genotypic	-0.011	0.002	3.05e-06	-0.016	0.002	2.59e-12	Medication_adjusted_only
NR1H4	12	Apolipoprotein B	12-100532530-T-C	missense_variant	0.0062	genotypic	-0.069	0.015	3.06e-06	-0.087	0.015	1.73e-09	Medication_adjusted_only
APOA1	11	Total cholesterol	11-116837023-A-C	missense_variant	0.001	genotypic	-0.167	0.036	3.14e-06	-0.22	0.036	6e-10	Medication_adjusted_only
MZF1	19	LDL-cholesterol	19-58563286-T-C	missense_variant	0.2159	genotypic	0.013	0.003	3.24e-06	0.016	0.003	9.07e-09	Medication_adjusted_only
DYNC2LI1	2	LDL-cholesterol	2-43800874-A-T	missense_variant	0.2412	genotypic	0.0125087	0.00268816	3.26853e-06	0.021	0.003	1.38e-15	Medication_adjusted_only
TRAPPC6A	19	Apolipoprotein B	19-45164241-A-T	missense_variant	0.0032	genotypic	0.0949983	0.0204265	3.30857e-06	0.125	0.02	5.14e-10	Medication_adjusted_only
VMO1	17	Total cholesterol	17-4785899-AC-A	splice_donor_variant	0.4193	genotypic	0.011	0.002	3.44e-06	0.015	0.002	4.33e-11	Medication_adjusted_only
LCA5L	21	Total cholesterol	21-39428445-C-T	missense_variant	0.2029	genotypic	-0.013	0.003	3.48e-06	-0.017	0.003	5.1e-10	Medication_adjusted_only
EXOC6	10	Total cholesterol	10-92834808-G-A	missense_variant	0.2778	genotypic	-0.012	0.003	3.5e-06	-0.018	0.003	2.38e-12	Medication_adjusted_only
NEK8	17	LDL-cholesterol	17-28738193-T-C	missense_variant	0.0885	genotypic	-0.019	0.004	3.63e-06	-0.026	0.004	5.65e-11	Medication_adjusted_only
CLDN23	8	Apolipoprotein B	8-8703092-C-T	missense_variant	0.2423	genotypic	0.012	0.003	3.67e-06	0.015	0.003	8.91e-09	Medication_adjusted_only
GDF5	20	Apolipoprotein B	20-35434589-C-A	missense_variant	0.3433	genotypic	-0.0112302	0.00242696	3.70669e-06	-0.014	0.002	2.84e-09	Medication_adjusted_only
PFAS	17	Total cholesterol	17-8257831-C-T	missense_variant	0.4971	genotypic	-0.01	0.002	3.73e-06	-0.015	0.002	2.67e-11	Medication_adjusted_only
M6PR	12	LDL-cholesterol	12-8946399-G-GAAC	disruptive_inframe_insertion	0.0953	genotypic	-0.018	0.004	3.78e-06	-0.023	0.004	3.01e-09	Medication_adjusted_only
ECM1	1	LDL-cholesterol	1-150512511-G-A	missense_variant	0.3997	genotypic	-0.011	0.002	3.96e-06	-0.013	0.002	6.25e-09	Medication_adjusted_only
TCP11	6	Apolipoprotein B	6-35140776-T-G	missense_variant	0.1599	genotypic	0.015	0.003	3.98e-06	0.019	0.003	6.55e-10	Medication_adjusted_only
GIPR	19	Total cholesterol	19-45678134-G-C	missense_variant	0.1935	genotypic	-0.013	0.003	4.02e-06	-0.017	0.003	7.67e-10	Medication_adjusted_only
XRCC1	19	Apolipoprotein B	19-43551574-T-C	missense_variant	0.3631	genotypic	0.0110334	0.00239372	4.04169e-06	0.014	0.002	5.49e-09	Medication_adjusted_only
NPC1L1	7	LDL-cholesterol	7-44538901-G-A	missense_variant	0.0042	genotypic	-0.082	0.018	4.14e-06	-0.127	0.018	5.24e-13	Medication_adjusted_only
PEX6	6	LDL-cholesterol	6-42964462-G-T	missense_variant	0.4531	genotypic	-0.011	0.002	4.62e-06	-0.014	0.002	2.5e-09	Medication_adjusted_only
KCNK16	6	Apolipoprotein B	6-39315030-G-T	missense_variant	0.4878	genotypic	0.011	0.002	4.64e-06	0.016	0.002	7.5e-12	Medication_adjusted_only
ZNF470	19	Apolipoprotein B	19-56577682-C-T	missense_variant	0.2625	genotypic	0.012	0.003	4.7e-06	0.016	0.003	8.21e-10	Medication_adjusted_only
L3MBTL3	6	Total cholesterol	6-130052957-C-A	missense_variant	0.3264	genotypic	-0.011	0.002	4.89e-06	-0.014	0.002	7.11e-09	Medication_adjusted_only
AFF1	4	LDL-cholesterol	4-87135567-GT-G	splice_region_variant	0.3927	dominant	-0.015	0.003	5.39e-06	-0.022	0.003	2.24e-11	Medication_adjusted_only
UGT2B7	4	LDL-cholesterol	4-69096657-T-C	missense_variant	0.0056	dominant	-0.07	0.015	5.63e-06	-0.096	0.015	3.5e-10	Medication_adjusted_only
MAP7D2	X	Total cholesterol	X-20052928-T-C	missense_variant	0.2479	genotypic	-0.01	0.002	5.81e-06	-0.013	0.002	2.7e-09	Medication_adjusted_only
NEK8	17	Total cholesterol	17-28738193-T-C	missense_variant	0.0885	genotypic	-0.018	0.004	5.87e-06	-0.025	0.004	1.43e-10	Medication_adjusted_only
TRIM65	17	LDL-cholesterol	17-75892346-A-C	missense_variant	0.2859	genotypic	-0.0114929	0.00253859	5.97671e-06	-0.017	0.003	8.04e-12	Medication_adjusted_only
KCNK17	6	Apolipoprotein B	6-39314260-T-C	missense_variant	0.485	genotypic	0.01	0.002	6.01e-06	0.015	0.002	1.01e-11	Medication_adjusted_only
KIAA0100	17	LDL-cholesterol	17-28628312-A-C	missense_variant	0.0862	genotypic	-0.018	0.004	6.08e-06	-0.026	0.004	1.8e-10	Medication_adjusted_only
SIDT2	11	LDL-cholesterol	11-117182717-C-A	splice_region_variant	0.0561	genotypic	-0.023	0.005	6.21e-06	-0.034	0.005	8.76e-12	Medication_adjusted_only
PPP1R2B	5	Total cholesterol	5-156851067-G-A	missense_variant	0.0884	dominant	-0.019	0.004	6.34e-06	-0.029	0.004	5.61e-12	Medication_adjusted_only
ACSL5	10	Total cholesterol	10-112409518-A-G	missense_variant	0.1156	genotypic	-0.016	0.004	6.39e-06	-0.021	0.004	3.64e-09	Medication_adjusted_only
WBP2	17	LDL-cholesterol	17-75848667-A-G	splice_region_variant	0.3139	genotypic	-0.011	0.002	6.54e-06	-0.017	0.002	9.29e-13	Medication_adjusted_only
SH3BGR	21	LDL-cholesterol	21-39451976-C-G	missense_variant	0.1988	genotypic	-0.013	0.003	6.74e-06	-0.017	0.003	1.6e-09	Medication_adjusted_only
NOP53	19	Apolipoprotein B	19-47755792-G-A	missense_variant	0.000878	dominant	-0.175	0.039	7.09e-06	-0.226	0.038	3.85e-09	Medication_adjusted_only
UQCC1	20	Apolipoprotein B	20-35306660-A-G	splice_region_variant	0.3698	genotypic	-0.0107275	0.00238949	7.14237e-06	-0.014	0.002	7.38e-10	Medication_adjusted_only
UQCC1	20	LDL-cholesterol	20-35306660-A-G	splice_region_variant	0.3698	genotypic	-0.011	0.002	7.29e-06	-0.015	0.002	5.63e-11	Medication_adjusted_only
PSTK	10	Total cholesterol	10-122983379-G-C	missense_variant	0.3071	genotypic	-0.011	0.002	7.47e-06	-0.014	0.002	4.2e-09	Medication_adjusted_only
SERPINA1	14	Total cholesterol	14-94380925-T-A	missense_variant	0.0474	dominant	0.025	0.006	7.56e-06	0.037	0.005	1.62e-11	Medication_adjusted_only
RASSF1	3	Total cholesterol	3-50332115-C-A	missense_variant	0.1128	genotypic	-0.016	0.004	7.62e-06	-0.022	0.004	6.51e-10	Medication_adjusted_only
THADA	2	LDL-cholesterol	2-43570480-C-T	missense_variant	0.1925	genotypic	0.013	0.003	8.05e-06	0.018	0.003	1.12e-09	Medication_adjusted_only
GRINA	8	LDL-cholesterol	8-143992685-C-T	splice_region_variant	0.4145	genotypic	0.01	0.002	8.2e-06	0.019	0.002	3.35e-16	Medication_adjusted_only
DTX3L	3	Total cholesterol	3-122569363-G-A	missense_variant	0.4263	genotypic	-0.01	0.002	8.6e-06	-0.014	0.002	5.35e-10	Medication_adjusted_only
KIAA0100	17	Total cholesterol	17-28628312-A-C	missense_variant	0.0862	genotypic	-0.018	0.004	8.64e-06	-0.025	0.004	3.39e-10	Medication_adjusted_only
PZP	12	Apolipoprotein B	12-9150700-A-T	missense_variant	0.3132	genotypic	0.0110451	0.00248502	8.80445e-06	0.014	0.002	5.3e-09	Medication_adjusted_only
UGT2B15	4	LDL-cholesterol	4-68670366-A-C	missense_variant	0.4749	genotypic	0.01	0.002	8.89e-06	0.014	0.002	3.41e-10	Medication_adjusted_only
DNMT3B	20	Total cholesterol	20-32800148-C-G	splice_region_variant	0.4464	genotypic	0.0100541	0.00227651	1.00372e-05	0.013	0.002	4.58e-09	Medication_adjusted_only
LRRC46	17	Apolipoprotein B	17-47836481-C-A	splice_region_variant	0.125	dominant	-0.0170135	0.00385282	1.00635e-05	-0.023	0.004	1.26e-09	Medication_adjusted_only
SIDT2	11	Apolipoprotein B	11-117182717-C-A	splice_region_variant	0.0561	genotypic	-0.0221242	0.00501384	1.02148e-05	-0.031	0.005	4.01e-10	Medication_adjusted_only
FERMT3	11	Apolipoprotein B	11-64220573-G-A	missense_variant	0.0585	dominant	0.0226831	0.00514473	1.03876e-05	0.036	0.005	1.28e-12	Medication_adjusted_only
SIK3	11	Apolipoprotein B	11-116857914-G-C	missense_variant	0.1733	genotypic	0.0134026	0.00304656	1.08643e-05	0.02	0.003	2.35e-11	Medication_adjusted_only
ACAD11	3	Apolipoprotein B	3-132619502-T-G	missense_variant	0.1068	genotypic	-0.0163959	0.00373372	1.12709e-05	-0.026	0.004	3.69e-12	Medication_adjusted_only
ARHGEF15	17	LDL-cholesterol	17-8313150-T-C	missense_variant	0.4975	genotypic	-0.010081	0.00229631	1.13327e-05	-0.013	0.002	6.21e-09	Medication_adjusted_only
GIGYF1	7	Apolipoprotein B	7-100687290-C-G	splice_region_variant	0.1129	genotypic	0.015927	0.00363654	1.18869e-05	0.021	0.004	3.82e-09	Medication_adjusted_only
SMPD3	16	Total cholesterol	16-68363872-C-T	splice_region_variant	0.1106	genotypic	0.0157553	0.00360777	1.25972e-05	0.022	0.004	1.37e-09	Medication_adjusted_only
GPCPD1	20	LDL-cholesterol	20-5566738-C-T	missense_variant	0.0247	dominant	0.033731	0.00773658	1.30138e-05	0.047	0.008	9.14e-10	Medication_adjusted_only
POR	7	Total cholesterol	7-75985688-C-T	missense_variant	0.2845	genotypic	0.0109065	0.00250349	1.32167e-05	0.015	0.002	5.94e-10	Medication_adjusted_only
ACACB	12	LDL-cholesterol	12-109223867-A-G	missense_variant	0.0019	genotypic	-0.115255	0.0264999	1.36623e-05	-0.158	0.026	1.77e-09	Medication_adjusted_only
FBLN1	22	LDL-cholesterol	22-45600418-A-G	missense_variant	0.0251	genotypic	-0.0318518	0.00732833	1.38429e-05	-0.043	0.007	4.17e-09	Medication_adjusted_only
ABHD12	20	Apolipoprotein B	20-25302331-C-T	missense_variant	0.0695	genotypic	-0.0196875	0.00452978	1.38531e-05	-0.026	0.004	7.91e-09	Medication_adjusted_only
SPATA21	1	LDL-cholesterol	1-16405015-C-G	missense_variant	0.234	genotypic	-0.0117581	0.00271009	1.43401e-05	-0.016	0.003	4.6e-09	Medication_adjusted_only
ALB	4	Apolipoprotein B	4-73406718-CAT-C	frameshift_variant	5.067e-05	dominant	0.701364	0.161927	1.4823e-05	1.098	0.159	5.45e-12	Medication_adjusted_only
RGL3	19	Apolipoprotein B	19-11416083-G-A	missense_variant	0.4118	genotypic	-0.0101478	0.00234307	1.48488e-05	-0.015	0.002	1.99e-10	Medication_adjusted_only
SLC7A6OS	16	Total cholesterol	16-68310460-A-C	missense_variant	0.1102	genotypic	0.0156082	0.00361233	1.55507e-05	0.021	0.004	2.03e-09	Medication_adjusted_only
PLEC	8	Total cholesterol	8-143933019-G-A	missense_variant	0.3976	genotypic	0.00997982	0.00231228	1.58917e-05	0.018	0.002	2.07e-15	Medication_adjusted_only
ABCA8	17	Apolipoprotein B	17-68883786-C-T	splice_region_variant	0.0465	genotypic	0.023952	0.00554962	1.58947e-05	0.036	0.005	5.02e-11	Medication_adjusted_only
MAP1A	15	Apolipoprotein B	15-43528519-C-T	missense_variant	0.0255	genotypic	0.0315092	0.00730369	1.60261e-05	0.044	0.007	1.07e-09	Medication_adjusted_only
LDAH	2	LDL-cholesterol	2-20685561-C-A	missense_variant	0.1465	genotypic	0.013976	0.00324685	1.67427e-05	0.02	0.003	1.17e-09	Medication_adjusted_only
UNC13D	17	Apolipoprotein B	17-75831124-T-C	missense_variant	0.3133	genotypic	-0.0106781	0.002484	1.71806e-05	-0.017	0.002	1.54e-12	Medication_adjusted_only
VMO1	17	LDL-cholesterol	17-4785899-AC-A	splice_donor_variant	0.4193	genotypic	0.00997796	0.00232613	1.79115e-05	0.014	0.002	3.01e-10	Medication_adjusted_only
CARD9	9	LDL-cholesterol	9-136372044-C-T	missense_variant	0.429	genotypic	-0.00993454	0.0023161	1.79257e-05	-0.014	0.002	2.47e-09	Medication_adjusted_only
LCA5L	21	LDL-cholesterol	21-39428445-C-T	missense_variant	0.2029	genotypic	-0.0122314	0.00285344	1.81527e-05	-0.017	0.003	3.09e-09	Medication_adjusted_only
FCGR2A	1	Total cholesterol	1-161509955-A-G	missense_variant	0.4678	genotypic	0.00968193	0.00226718	1.95108e-05	0.014	0.002	7.06e-10	Medication_adjusted_only
NPC1L1	7	Apolipoprotein B	7-44539148-G-A	missense_variant	0.0011	dominant	-0.146004	0.0342544	2.02357e-05	-0.194	0.034	7.99e-09	Medication_adjusted_only
PKD2L1	10	Total cholesterol	10-100297215-G-T	splice_region_variant	0.3965	genotypic	-0.00985963	0.00231411	2.03884e-05	-0.014	0.002	2.17e-09	Medication_adjusted_only
ANXA9	1	LDL-cholesterol	1-150986360-A-G	missense_variant	0.16	genotypic	-0.0133189	0.00313094	2.10086e-05	-0.019	0.003	1.35e-09	Medication_adjusted_only
ARHGEF19	1	Total cholesterol	1-16208151-C-G	missense_variant	0.2581	genotypic	-0.0109173	0.00258543	2.41545e-05	-0.016	0.003	3.5e-10	Medication_adjusted_only
ITSN2	2	LDL-cholesterol	2-24208315-C-T	missense_variant	0.2669	genotypic	0.0109281	0.00259438	2.52953e-05	0.017	0.003	7.8e-11	Medication_adjusted_only
LAMC1	1	LDL-cholesterol	1-183125412-T-C	missense_variant	0.4298	genotypic	-0.00974944	0.00231488	2.53584e-05	-0.014	0.002	5.3e-10	Medication_adjusted_only
PLCB3	11	Apolipoprotein B	11-64263769-C-T	missense_variant	0.0632	dominant	0.0209872	0.00498594	2.56252e-05	0.035	0.005	1.62e-12	Medication_adjusted_only
CYP2W1	7	LDL-cholesterol	7-988812-C-T	missense_variant	0.204	genotypic	-0.0119675	0.00284666	2.62242e-05	-0.02	0.003	2.09e-12	Medication_adjusted_only
BCL3	19	LDL-cholesterol	19-44759439-G-A	missense_variant	0.0026	genotypic	0.0940652	0.0224447	2.7782e-05	0.13	0.022	5e-09	Medication_adjusted_only
FAM208B	10	Apolipoprotein B	10-5757650-A-G	missense_variant	0.1992	genotypic	-0.0120662	0.00288598	2.90326e-05	-0.017	0.003	3.43e-09	Medication_adjusted_only
TRIM54	2	LDL-cholesterol	2-27305824-T-C	splice_region_variant	0.257	genotypic	-0.0109439	0.00262639	3.0883e-05	-0.019	0.003	8.26e-14	Medication_adjusted_only
AGBL5	2	Total cholesterol	2-27056145-A-G	splice_region_variant	0.073	genotypic	0.0181334	0.00435205	3.09194e-05	0.025	0.004	9.62e-09	Medication_adjusted_only
DYNC2LI1	2	Apolipoprotein B	2-43800874-A-T	missense_variant	0.2412	genotypic	0.0112126	0.00269985	3.28173e-05	0.019	0.003	9.75e-13	Medication_adjusted_only
ITSN2	2	Total cholesterol	2-24208315-C-T	missense_variant	0.2669	genotypic	0.0105993	0.00255743	3.40592e-05	0.016	0.003	3.49e-10	Medication_adjusted_only
CMTR2	16	LDL-cholesterol	16-71284674-T-C	missense_variant	0.2494	genotypic	-0.0109897	0.00265313	3.44125e-05	-0.015	0.003	3.37e-09	Medication_adjusted_only
HOXB3	17	LDL-cholesterol	17-48552231-G-T	missense_variant	0.299	genotypic	-0.0103607	0.00250397	3.50879e-05	-0.015	0.002	2.62e-09	Medication_adjusted_only
ACAD11	3	LDL-cholesterol	3-132619502-T-G	missense_variant	0.1068	genotypic	-0.0153347	0.00371782	3.71412e-05	-0.026	0.004	7.84e-13	Medication_adjusted_only
NPC1L1	7	Total cholesterol	7-44538901-G-A	missense_variant	0.0042	genotypic	-0.0717571	0.0175128	4.17872e-05	-0.114	0.017	5.18e-11	Medication_adjusted_only
GSDMA	17	Total cholesterol	17-39974934-C-A	missense_variant	0.4706	genotypic	-0.00923036	0.00226512	4.60244e-05	-0.013	0.002	4.71e-09	Medication_adjusted_only
RPS6	9	LDL-cholesterol	9-19379369-G-A	missense_variant	0.0788	genotypic	0.0173342	0.00425653	4.65478e-05	0.032	0.004	1.18e-14	Medication_adjusted_only
FBF1	17	Apolipoprotein B	17-75926860-T-C	missense_variant	0.3407	genotypic	-0.00987439	0.00243029	4.84449e-05	-0.015	0.002	1.31e-09	Medication_adjusted_only
C19orf38	19	Total cholesterol	19-10850348-C-G	missense_variant	0.0715	genotypic	0.0177434	0.00438595	5.22182e-05	0.032	0.004	3.2e-13	Medication_adjusted_only
POR	7	LDL-cholesterol	7-75985688-C-T	missense_variant	0.2845	genotypic	0.0102657	0.00253975	5.3004e-05	0.015	0.003	2.8e-09	Medication_adjusted_only
SMC4	3	Total cholesterol	3-160412322-G-A	splice_region_variant	0.4774	genotypic	0.00925051	0.00229695	5.64304e-05	0.015	0.002	1.86e-11	Medication_adjusted_only
DYNC2LI1	2	Total cholesterol	2-43800874-A-T	missense_variant	0.2412	genotypic	0.0106264	0.00264983	6.0675e-05	0.019	0.003	1.06e-12	Medication_adjusted_only
PNPLA3	22	LDL-cholesterol	22-43928847-C-G	missense_variant	0.2095	recessive	-0.0309874	0.00773784	6.21197e-05	-0.047	0.008	1.13e-09	Medication_adjusted_only
RGL3	19	LDL-cholesterol	19-11416083-G-A	missense_variant	0.4118	genotypic	-0.00932019	0.00233319	6.48138e-05	-0.015	0.002	2.74e-10	Medication_adjusted_only
PRPF38B	1	LDL-cholesterol	1-108699434-G-A	missense_variant	0.0109	genotypic	-0.0439249	0.0110635	7.18124e-05	-0.068	0.011	5.17e-10	Medication_adjusted_only
ABCA8	17	LDL-cholesterol	17-68883786-C-T	splice_region_variant	0.0465	genotypic	0.0219258	0.00552428	7.21948e-05	0.036	0.005	4.96e-11	Medication_adjusted_only
SV2C	5	Apolipoprotein B	5-76295885-C-G	missense_variant	0.0944	dominant	0.0167422	0.00425001	8.17214e-05	0.028	0.004	2.67e-11	Medication_adjusted_only
ZNF180	19	LDL-cholesterol	19-44497294-A-G	missense_variant	0.3764	genotypic	0.0093183	0.00236806	8.32112e-05	0.017	0.002	7.13e-13	Medication_adjusted_only
WBP2	17	Total cholesterol	17-75848667-A-G	splice_region_variant	0.3139	genotypic	-0.00958003	0.0024367	8.44113e-05	-0.015	0.002	1.52e-10	Medication_adjusted_only
PPP1R2B	5	LDL-cholesterol	5-156851067-G-A	missense_variant	0.0884	dominant	-0.0171653	0.00437316	8.66943e-05	-0.027	0.004	2.33e-10	Medication_adjusted_only
FBF1	17	LDL-cholesterol	17-75926860-T-C	missense_variant	0.3407	genotypic	-0.00946471	0.00241965	9.17002e-05	-0.015	0.002	4.12e-10	Medication_adjusted_only
PPP1R2B	5	Apolipoprotein B	5-156851067-G-A	missense_variant	0.0884	dominant	-0.017119	0.00439174	9.7011e-05	-0.026	0.004	1.79e-09	Medication_adjusted_only
ACOX1	17	Apolipoprotein B	17-75953459-G-C	missense_variant	0.3411	genotypic	-0.00946535	0.00242917	9.75961e-05	-0.014	0.002	3.18e-09	Medication_adjusted_only
TRIM65	17	Total cholesterol	17-75892346-A-C	missense_variant	0.2859	genotypic	-0.00974416	0.00250205	9.84285e-05	-0.015	0.002	1.35e-09	Medication_adjusted_only
MYO1H	12	Total cholesterol	12-109445569-T-C	missense_variant	0.3616	genotypic	-0.00914633	0.00234952	9.90862e-05	-0.015	0.002	3.79e-11	Medication_adjusted_only
PPARA	22	Total cholesterol	22-46231883-C-T	missense_variant	0.0062	dominant	0.0560884	0.0144497	0.000103771	0.096	0.014	1.87e-11	Medication_adjusted_only
OR6Y1	1	Total cholesterol	1-158547352-C-T	missense_variant	0.234	genotypic	0.0103265	0.00266757	0.000108347	0.016	0.003	2.51e-09	Medication_adjusted_only
KIF5A	12	Apolipoprotein B	12-57583220-C-T	splice_region_variant	0.2792	genotypic	-0.0101151	0.00261636	0.000110618	-0.015	0.003	4.64e-09	Medication_adjusted_only
SIK3	11	LDL-cholesterol	11-116857914-G-C	missense_variant	0.1733	genotypic	0.0117143	0.00303266	0.000112148	0.02	0.003	4.96e-11	Medication_adjusted_only
CD177	19	Apolipoprotein B	19-43362183-C-T	missense_variant	0.0003433	dominant	-0.243869	0.0631484	0.000112553	-0.367	0.062	3.43e-09	Medication_adjusted_only
ITSN2	2	Apolipoprotein B	2-24208315-C-T	missense_variant	0.2669	genotypic	0.0100415	0.00260601	0.000116593	0.015	0.003	6.69e-09	Medication_adjusted_only
SV2C	5	LDL-cholesterol	5-76295885-C-G	missense_variant	0.0944	dominant	0.0162625	0.00423178	0.000121587	0.029	0.004	4.64e-12	Medication_adjusted_only
RPL17-C18orf32	18	Total cholesterol	18-49491450-A-G	splice_region_variant	0.3454	genotypic	-0.00907768	0.00237649	0.000133591	-0.016	0.002	3.63e-11	Medication_adjusted_only
ZNF3	7	Apolipoprotein B	7-100064888-GTAGT-G	frameshift_variant	0.2842	genotypic	0.00973328	0.00255374	0.000138213	0.016	0.003	9.56e-11	Medication_adjusted_only
CCDC92	12	LDL-cholesterol	12-123942759-T-A	missense_variant	0.3064	genotypic	-0.00950295	0.00249497	0.00013964	-0.015	0.002	3.32e-09	Medication_adjusted_only
MCM7	7	Apolipoprotein B	7-100099174-T-C	missense_variant	0.284	genotypic	0.00968349	0.00255393	0.000149698	0.016	0.003	1.27e-10	Medication_adjusted_only
IST1	16	LDL-cholesterol	16-71922626-CATGCCT-C	disruptive_inframe_deletion	0.0211	genotypic	0.0301417	0.00798839	0.000161196	0.054	0.008	9.2e-12	Medication_adjusted_only
DNAJC30	7	Apolipoprotein B	7-73683390-G-C	missense_variant	0.0723	genotypic	0.0167387	0.00445385	0.000171121	0.026	0.004	4.17e-09	Medication_adjusted_only
PPARA	22	LDL-cholesterol	22-46231883-C-T	missense_variant	0.0062	dominant	0.0550649	0.014658	0.000172232	0.097	0.014	1.74e-11	Medication_adjusted_only
KIF5A	12	LDL-cholesterol	12-57583220-C-T	splice_region_variant	0.2792	genotypic	-0.00974161	0.00260507	0.000184435	-0.016	0.003	7.49e-10	Medication_adjusted_only
ACOX1	17	LDL-cholesterol	17-75953459-G-C	missense_variant	0.3411	genotypic	-0.00901148	0.00241827	0.000194247	-0.015	0.002	1.13e-09	Medication_adjusted_only
STX1A	7	Apolipoprotein B	7-73700871-G-A	missense_variant	0.0713	genotypic	0.0166544	0.00448468	0.000204354	0.026	0.004	4.49e-09	Medication_adjusted_only
AMHR2	12	LDL-cholesterol	12-53425683-C-T	splice_region_variant	0.1778	genotypic	0.0110621	0.0029997	0.000226297	0.017	0.003	5.41e-09	Medication_adjusted_only
GRINA	8	Total cholesterol	8-143992685-C-T	splice_region_variant	0.4145	genotypic	0.0084201	0.00229567	0.000244656	0.016	0.002	4.69e-13	Medication_adjusted_only
MCM7	7	Total cholesterol	7-100099174-T-C	missense_variant	0.284	genotypic	0.00917562	0.00250667	0.000251776	0.016	0.002	6.07e-11	Medication_adjusted_only
ZNF3	7	Total cholesterol	7-100064888-GTAGT-G	frameshift_variant	0.2842	genotypic	0.00913899	0.00250635	0.000266048	0.016	0.002	5.62e-11	Medication_adjusted_only
PVRIG	7	Apolipoprotein B	7-100220236-A-G	missense_variant	0.2712	genotypic	0.00938701	0.00258878	0.000287848	0.016	0.003	2.76e-10	Medication_adjusted_only
SLC2A2	3	Total cholesterol	3-171009950-T-A	splice_region_variant	0.1214	genotypic	0.012544	0.00346203	0.000290896	0.021	0.003	1.73e-09	Medication_adjusted_only
CYP2W1	7	Apolipoprotein B	7-988812-C-T	missense_variant	0.204	genotypic	-0.01035	0.00285908	0.000294595	-0.017	0.003	1.97e-09	Medication_adjusted_only
UNC13D	17	LDL-cholesterol	17-75831124-T-C	missense_variant	0.3133	genotypic	-0.00891273	0.0024731	0.000313563	-0.016	0.002	2.05e-11	Medication_adjusted_only
RPS6	9	Apolipoprotein B	9-19376257-A-C	splice_region_variant	0.0793	genotypic	0.0158665	0.00441698	0.000328001	0.029	0.004	4.37e-11	Medication_adjusted_only
SV2C	5	Total cholesterol	5-76295885-C-G	missense_variant	0.0944	dominant	0.0148324	0.00417161	0.000377228	0.027	0.004	8.21e-11	Medication_adjusted_only
ZNF3	7	LDL-cholesterol	7-100064888-GTAGT-G	frameshift_variant	0.2842	genotypic	0.0090052	0.00254268	0.000397738	0.016	0.003	7.63e-11	Medication_adjusted_only
COBLL1	2	LDL-cholesterol	2-164722071-A-G	splice_region_variant	0.4083	genotypic	0.00826707	0.00233616	0.000402081	0.014	0.002	4.11e-10	Medication_adjusted_only
IRGC	19	LDL-cholesterol	19-43718961-G-A	missense_variant	0.0204	genotypic	-0.0285516	0.00809904	0.000423037	-0.048	0.008	2.22e-09	Medication_adjusted_only
ACAD11	3	Total cholesterol	3-132619502-T-G	missense_variant	0.1068	genotypic	-0.0129048	0.00366455	0.000429135	-0.023	0.004	4.17e-10	Medication_adjusted_only
NCAPG	4	Apolipoprotein B	4-17828367-G-C	missense_variant	0.1249	dominant	0.0135909	0.00386599	0.00043898	0.022	0.004	7.29e-09	Medication_adjusted_only
MCM7	7	LDL-cholesterol	7-100099174-T-C	missense_variant	0.284	genotypic	0.00886892	0.00254299	0.000487433	0.016	0.003	1.3e-10	Medication_adjusted_only
PRR13	12	LDL-cholesterol	12-53445986-T-TCTTTCCC	splice_region_variant	0.172	genotypic	0.0105618	0.00303814	0.000508225	0.017	0.003	6.32e-09	Medication_adjusted_only
PVRIG	7	Total cholesterol	7-100220236-A-G	missense_variant	0.2712	genotypic	0.00860477	0.00254094	0.000708115	0.016	0.003	3.03e-10	Medication_adjusted_only
BAZ1B	7	Total cholesterol	7-73442719-A-G	splice_region_variant	0.1947	genotypic	-0.0096497	0.00285698	0.000731317	-0.016	0.003	8.61e-09	Medication_adjusted_only
SLC2A2	3	LDL-cholesterol	3-171014511-G-A	missense_variant	0.1231	dominant	0.0129294	0.00385956	0.00080831	0.022	0.004	5.92e-09	Medication_adjusted_only
NR0B2	1	LDL-cholesterol	1-26913429-C-G	missense_variant	0.079	genotypic	0.0138104	0.00425658	0.00117671	0.029	0.004	7.69e-12	Medication_adjusted_only
ALB	4	Total cholesterol	4-73406718-CAT-C	frameshift_variant	5.067e-05	dominant	0.504649	0.157259	0.00133192	0.901	0.156	7.55e-09	Medication_adjusted_only
PVRIG	7	LDL-cholesterol	7-100220236-A-G	missense_variant	0.2712	genotypic	0.00823445	0.00257779	0.0014014	0.016	0.003	6.92e-10	Medication_adjusted_only
COMT	22	Apolipoprotein B	22-19963748-G-A	missense_variant	0.4847	genotypic	-0.00732462	0.00230591	0.00149101	-0.014	0.002	1.65e-09	Medication_adjusted_only
ALB	4	LDL-cholesterol	4-73406718-CAT-C	frameshift_variant	5.067e-05	dominant	0.497374	0.159389	0.00180552	0.922	0.157	4.84e-09	Medication_adjusted_only
KDF1	1	LDL-cholesterol	1-26952082-T-C	missense_variant	0.0795	genotypic	0.0129468	0.00424425	0.00228521	0.028	0.004	5.08e-11	Medication_adjusted_only
IST1	16	Total cholesterol	16-71922626-CATGCCT-C	disruptive_inframe_deletion	0.0211	genotypic	0.0237491	0.00787053	0.00254916	0.046	0.008	5.14e-09	Medication_adjusted_only
TSPAN6	X	Total cholesterol	X-100635207-C-T	missense_variant	0.1634	genotypic	0.0092867	0.000291	0.0025628	0.015	0.003	1.09e-09	Medication_adjusted_only
TSPAN6	X	LDL-cholesterol	X-100635207-C-T	missense_variant	0.1634	genotypic	0.0110821	2.03e-05	0.0026007	0.018	0.003	4.64e-12	Medication_adjusted_only
TSPAN6	X	Apolipoprotein B	X-100635207-C-T	missense_variant	0.1634	genotypic	0.0099259	0.000145	0.0026122	0.015	0.003	1.67e-09	Medication_adjusted_only
ZNF646	16	Apolipoprotein B	16-31077304-A-G	missense_variant	0.3755	genotypic	-0.00691685	0.00237717	0.00361791	-0.015	0.002	2.39e-10	Medication_adjusted_only
ZNF180	19	Total cholesterol	19-44497294-A-G	missense_variant	0.3764	genotypic	0.00675481	0.00233417	0.00380533	0.013	0.002	5.69e-09	Medication_adjusted_only
LPL	8	LDL-cholesterol	8-19962213-C-G	stop_gained	0.0969	genotypic	-0.00987036	0.0038806	0.0109748	-0.031	0.004	1.13e-15	Medication_adjusted_only

### Sheet: Table S2B
Gene	Chr	Associated metabolite	Most significant variant (build 38)	Most damaging effect for variant	MAF	Most significant genetic model	Beta	SE	p-value
GLS2	12	Glutamine	12-56471554-A-G	missense_variant	0.1818	genotypic	-0.252505	0.00582102	0
APOE	19	Total Lipids in Large LDL	19-44908822-C-T	missense_variant	0.08	dominant	-0.510578	0.00876957	0
APOE	19	Phospholipids in LDL	19-44908822-C-T	missense_variant	0.08	dominant	-0.547807	0.00881581	0
APOE	19	Total Cholesterol	19-44908822-C-T	missense_variant	0.08	dominant	-0.407986	0.00859723	0
APOE	19	Cholesterol in Very Small VLDL	19-44908822-C-T	missense_variant	0.08	dominant	-0.343173	0.00867278	0
APOE	19	Total Lipids in IDL	19-44908822-C-T	missense_variant	0.08	dominant	-0.504943	0.0085485	0
APOE	19	Phospholipids in IDL	19-44908822-C-T	missense_variant	0.08	dominant	-0.461943	0.00855767	0
APOE	19	Free Cholesterol in LDL	19-44908822-C-T	missense_variant	0.08	dominant	-0.580222	0.00870587	0
APOE	19	Sphingomyelins	19-44908822-C-T	missense_variant	0.08	dominant	-0.357448	0.00828226	0
APOE	19	Cholesterol in IDL	19-44908822-C-T	missense_variant	0.08	dominant	-0.541755	0.00850167	0
APOE	19	Cholesteryl Esters in IDL	19-44908822-C-T	missense_variant	0.08	dominant	-0.552651	0.00849075	0
APOE	19	Cholesteryl Esters in Medium LDL	19-44908822-C-T	missense_variant	0.08	dominant	-0.406097	0.00886417	0
APOE	19	Free Cholesterol in Medium LDL	19-44908822-C-T	missense_variant	0.08	dominant	-0.575226	0.00880953	0
APOE	19	Concentration of Large LDL Particles	19-44908822-C-T	missense_variant	0.08	dominant	-0.478437	0.00885401	0
APOE	19	Cholesterol in Large LDL	19-44908822-C-T	missense_variant	0.08	dominant	-0.521683	0.00874417	0
APOE	19	Cholesterol in Medium VLDL	19-44908822-C-T	missense_variant	0.08	dominant	-0.409419	0.00889325	0
APOE	19	Concentration of Small LDL Particles	19-44908822-C-T	missense_variant	0.08	dominant	-0.424477	0.00887276	0
APOE	19	Total Lipids in Small LDL	19-44908822-C-T	missense_variant	0.08	dominant	-0.525773	0.00882661	0
APOE	19	Apolipoprotein B	19-44908822-C-T	missense_variant	0.08	dominant	-0.456716	0.00886549	0
APOE	19	Total Free Cholesterol	19-44908822-C-T	missense_variant	0.08	dominant	-0.392515	0.00870353	0
APOE	19	Free Cholesterol in IDL	19-44908822-C-T	missense_variant	0.08	dominant	-0.499389	0.00854942	0
APOE	19	Free Cholesterol in Small VLDL	19-44908822-C-T	missense_variant	0.08	dominant	-0.342722	0.00890853	0
APOE	19	Clinical LDL-Cholesterol	19-44908822-C-T	missense_variant	0.08	dominant	-0.546507	0.00878714	0
APOE	19	Total Lipids in Medium LDL	19-44908822-C-T	missense_variant	0.08	dominant	-0.458247	0.00885791	0
APOE	19	Cholesterol in Small LDL	19-44908822-C-T	missense_variant	0.08	dominant	-0.509143	0.00885053	0
APOE	19	Concentration of IDL Particles	19-44908822-C-T	missense_variant	0.08	dominant	-0.527528	0.00875774	0
APOE	19	LDL-Cholesterol	19-44908822-C-T	missense_variant	0.08	dominant	-0.511532	0.0088177	0
APOE	19	Cholesteryl Esters in LDL	19-44908822-C-T	missense_variant	0.08	dominant	-0.478268	0.00884757	0
APOE	19	Concentration of Medium LDL Particles	19-44908822-C-T	missense_variant	0.08	dominant	-0.397426	0.00889374	0
APOE	19	Total Esterified Cholesterol	19-44908822-C-T	missense_variant	0.08	dominant	-0.411209	0.00855313	0
APOE	19	Phospholipids in Large LDL	19-44908822-C-T	missense_variant	0.08	dominant	-0.527923	0.00878201	0
APOE	19	Cholesteryl Esters in Small LDL	19-44908822-C-T	missense_variant	0.08	dominant	-0.427052	0.00886428	0
APOE	19	Free Cholesterol in Small LDL	19-44908822-C-T	missense_variant	0.08	dominant	-0.664864	0.00876534	0
APOE	19	Cholesteryl Esters in Large LDL	19-44908822-C-T	missense_variant	0.08	dominant	-0.502942	0.00878019	0
APOE	19	Free Cholesterol in Large LDL	19-44908822-C-T	missense_variant	0.08	dominant	-0.557966	0.00863628	0
APOE	19	Cholesteryl Esters in Very Small VLDL	19-44908822-C-T	missense_variant	0.08	dominant	-0.374279	0.00860689	0
APOE	19	Total Lipids in LDL	19-44908822-C-T	missense_variant	0.08	dominant	-0.505013	0.00882951	0
APOE	19	Total Cholesterol Minus HDL-C	19-44908822-C-T	missense_variant	0.08	dominant	-0.469003	0.00883044	0
APOE	19	Remnant Cholesterol (Non-HDL, Non-LDL -Cholesterol)	19-44908822-C-T	missense_variant	0.08	dominant	-0.407085	0.00884357	0
APOE	19	Cholesteryl Esters in Medium VLDL	19-44908822-C-T	missense_variant	0.08	dominant	-0.441114	0.00890369	0
APOE	19	Phospholipids in Medium LDL	19-44908822-C-T	missense_variant	0.08	dominant	-0.509945	0.00883833	0
APOE	19	Cholesterol in Medium LDL	19-44908822-C-T	missense_variant	0.08	dominant	-0.46005	0.00887053	0
APOE	19	Phospholipids in Small LDL	19-44908822-C-T	missense_variant	0.08	dominant	-0.642058	0.00876078	0
APOE	19	Concentration of LDL Particles	19-44908822-C-T	missense_variant	0.08	dominant	-0.46101	0.00887431	0
CPS1	2	Glycine	2-210675783-C-A	missense_variant	0.3134	dominant	0.742042	0.00557847	0
CETP	16	Cholesterol in Large HDL	16-56971389-C-T	splice_region_variant	0.4396	dominant	0.226437	0.00573321	0
CETP	16	Cholesteryl Esters in Large HDL	16-56971389-C-T	splice_region_variant	0.4396	dominant	0.227922	0.00573321	0
CETP	16	Concentration of Large HDL Particles	16-56971389-C-T	splice_region_variant	0.4396	dominant	0.225396	0.00572589	0
CETP	16	Total Lipids in Large HDL	16-56971389-C-T	splice_region_variant	0.4396	dominant	0.221667	0.00577339	0
CETP	16	Phospholipids in Large HDL	16-56971389-C-T	splice_region_variant	0.4396	recessive	0.261695	0.00683617	0
CETP	16	Cholesterol in Very Large HDL	16-56971389-C-T	splice_region_variant	0.4396	genotypic	0.151939	0.00387618	0
CETP	16	Cholesteryl Esters in Very Large HDL	16-56971389-C-T	splice_region_variant	0.4396	genotypic	0.161241	0.00383809	0
CETP	16	Free Cholesterol in HDL	16-56971389-C-T	splice_region_variant	0.4396	genotypic	0.167129	0.00392618	0
CETP	16	Total Lipids in HDL	16-56971389-C-T	splice_region_variant	0.4396	genotypic	0.160967	0.0040216	0
CETP	16	Cholesteryl Esters in HDL	16-56971389-C-T	splice_region_variant	0.4396	genotypic	0.179303	0.00393682	0
CETP	16	Average Diameter for HDL Particles	16-56971389-C-T	splice_region_variant	0.4396	genotypic	0.170165	0.00381832	0
CETP	16	Concentration of Very Large HDL Particles	16-56971389-C-T	splice_region_variant	0.4396	genotypic	0.153304	0.0038946	0
CETP	16	HDL-Cholesterol	16-56971389-C-T	splice_region_variant	0.4396	genotypic	0.177944	0.00392308	0
CETP	16	Free Cholesterol in Large HDL	16-56971389-C-T	splice_region_variant	0.4396	genotypic	0.173682	0.00381147	0
CETP	16	Free Cholesterol in Medium HDL	16-56971389-C-T	splice_region_variant	0.4396	genotypic	0.154602	0.00411025	2.78e-307
CETP	16	Cholesteryl Esters in Medium HDL	16-56971389-C-T	splice_region_variant	0.4396	genotypic	0.156606	0.00416439	3.68e-307
APOE	19	Free Cholesterol in Medium VLDL	19-44908822-C-T	missense_variant	0.08	genotypic	-0.310555	0.00839502	2.16e-297
CETP	16	Phospholipids in Very Large HDL	16-56971389-C-T	splice_region_variant	0.4396	genotypic	0.144799	0.00391868	1.1e-296
CETP	16	Phospholipids in HDL	16-56971389-C-T	splice_region_variant	0.4396	genotypic	0.150444	0.00408516	9.58e-295
APOE	19	Free Cholesterol in Very Large HDL	19-44908822-C-T	missense_variant	0.08	genotypic	-0.277589	0.00759346	1.69e-290
APOE	19	Triglycerides in Medium HDL	19-44908822-C-T	missense_variant	0.08	genotypic	0.293767	0.00811735	8.34e-285
CETP	16	Apolipoprotein A1	16-56971389-C-T	splice_region_variant	0.4396	genotypic	0.147303	0.00414202	3.84e-275
CETP	16	Concentration of Medium HDL Particles	16-56971389-C-T	splice_region_variant	0.4396	genotypic	0.144021	0.00418513	7.11e-258
RBMS2	12	Glutamine	12-56562429-T-C	missense_variant	0.1778	genotypic	-0.199695	0.00591463	2.33e-248
APOE	19	Cholesterol in Very Large HDL	19-44908822-C-T	missense_variant	0.08	genotypic	-0.234173	0.0071301	3.2e-235
APOE	19	Triglycerides in HDL	19-44908822-C-T	missense_variant	0.08	genotypic	0.26423	0.00812195	7.23e-231
APOE	19	Phospholipids in Medium VLDL	19-44908822-C-T	missense_variant	0.08	genotypic	-0.271099	0.00835327	9.05e-230
APOE	19	Triglycerides in Large HDL	19-44908822-C-T	missense_variant	0.08	genotypic	0.260127	0.00810921	1.54e-224
CETP	16	Total Lipids in Very Large HDL	16-56971389-C-T	splice_region_variant	0.4396	recessive	0.22001	0.00691123	3.51e-221
CETP	16	Total Lipids in Medium HDL	16-56971389-C-T	splice_region_variant	0.4396	genotypic	0.135055	0.00424388	4.86e-221
CETP	16	Cholesterol in Medium HDL	16-56971389-C-T	splice_region_variant	0.4396	recessive	0.229644	0.00739251	8.98e-211
APOE	19	Total Lipids in Lipoprotein Particles	19-44908822-C-T	missense_variant	0.08	genotypic	-0.255597	0.008291	1.22e-207
APOE	19	Concentration of Very Small VLDL Particles	19-44908822-C-T	missense_variant	0.08	genotypic	-0.254943	0.00828763	9.22e-207
CETP	16	Concentration of HDL Particles	16-56971389-C-T	splice_region_variant	0.4396	genotypic	0.131905	0.00429373	3.37e-206
APOE	19	Concentration of Medium VLDL Particles	19-44908822-C-T	missense_variant	0.08	genotypic	-0.255348	0.00833059	2.62e-205
APOE	19	Cholesterol in Small VLDL	19-44908822-C-T	missense_variant	0.08	genotypic	-0.255274	0.00836156	1.07e-203
HAL	12	Histidine	12-95977953-C-T	missense_variant	0.0061	genotypic	0.885619	0.0292842	6.17e-200
APOE	19	Cholesteryl Esters in VLDL	19-44908822-C-T	missense_variant	0.08	genotypic	-0.252946	0.0083894	9.53e-199
APOE	19	Free Cholesterol in Very Small VLDL	19-44908822-C-T	missense_variant	0.08	genotypic	-0.247388	0.00826715	8.07e-196
APOE	19	Phospholipids in Small VLDL	19-44908822-C-T	missense_variant	0.08	genotypic	-0.245515	0.00833082	5.12e-190
LPL	8	Triglycerides in Small VLDL	8-19962213-C-G	stop_gained	0.0969	genotypic	-0.213182	0.00726106	1.33e-188
CETP	16	Phospholipids in Medium HDL	16-56971389-C-T	splice_region_variant	0.4396	genotypic	0.122953	0.00429927	4.26e-179
REV3L	6	Tyrosine	6-111307423-C-T	missense_variant	0.143	genotypic	0.178374	0.00638458	4.69e-171
APOC3	11	Free Cholesterol in Chylomicrons and Extremely Large VLDL	11-116830638-G-A	splice_donor_variant	0.0023	genotypic	-1.29231	0.0464148	6.58e-170
LPL	8	Concentration of Very Large VLDL Particles	8-19962213-C-G	stop_gained	0.0969	genotypic	-0.195259	0.00708867	2.38e-166
LPL	8	Cholesteryl Esters in Chylomicrons and Extremely Large VLDL	8-19962213-C-G	stop_gained	0.0969	genotypic	-0.197372	0.00716687	2.78e-166
CETP	16	Total Concentration of Lipoprotein Particles	16-56971389-C-T	splice_region_variant	0.4396	genotypic	0.118762	0.00431536	4.66e-166
APOC3	11	Phospholipids in Chylomicrons and Extremely Large VLDL	11-116830638-G-A	splice_donor_variant	0.0023	genotypic	-1.26688	0.04608	9.79e-166
APOC3	11	Concentration of Very Large VLDL Particles	11-116830638-G-A	splice_donor_variant	0.0023	dominant	-1.26496	0.0461514	9.66e-165
PAH	12	Phenylalanine	12-102894893-A-G	missense_variant	0.000933	genotypic	2.01542	0.0735678	1.4e-164
APOE	19	Cholesteryl Esters in Very Large HDL	19-44908822-C-T	missense_variant	0.08	genotypic	-0.195093	0.00713074	3.75e-164
LPL	8	Triglycerides in VLDL	8-19962213-C-G	stop_gained	0.0969	genotypic	-0.195353	0.00714139	4.26e-164
LPL	8	Average Diameter for VLDL Particles	8-19962213-C-G	stop_gained	0.0969	genotypic	-0.188442	0.00688926	4.5e-164
SERPINA1	14	Albumin	14-94378610-C-T	missense_variant	0.0198	dominant	0.444471	0.0162822	1.98e-163
LPL	8	Phospholipids in Chylomicrons and Extremely Large VLDL	8-19962213-C-G	stop_gained	0.0969	genotypic	-0.193082	0.00707832	3.45e-163
LPL	8	Free Cholesterol in Chylomicrons and Extremely Large VLDL	8-19962213-C-G	stop_gained	0.0969	genotypic	-0.194342	0.00713054	6.44e-163
LPL	8	Phospholipids in Very Large VLDL	8-19962213-C-G	stop_gained	0.0969	genotypic	-0.194496	0.00713842	8.1e-163
LPL	8	Concentration of Large VLDL Particles	8-19962213-C-G	stop_gained	0.0969	genotypic	-0.195193	0.00717398	2.26e-162
APOC3	11	Phospholipids in Very Large VLDL	11-116830638-G-A	splice_donor_variant	0.0023	genotypic	-1.26233	0.0464748	7.91e-162
APOC3	11	Concentration of Chylomicrons and Extremely Large VLDL Particles	11-116830638-G-A	splice_donor_variant	0.0023	genotypic	-1.25223	0.0462128	4.5e-161
APOE	19	Concentration of Very Large HDL Particles	19-44908822-C-T	missense_variant	0.08	genotypic	-0.193408	0.00715017	1.62e-160
APOC3	11	Triglycerides in VLDL	11-116830638-G-A	splice_donor_variant	0.0023	genotypic	-1.25591	0.0465008	4.88e-160
LPL	8	Total Triglycerides	8-19962213-C-G	stop_gained	0.0969	genotypic	-0.193777	0.00718764	1.82e-159
APOE	19	Average Diameter for LDL Particles	19-44908822-C-T	missense_variant	0.08	genotypic	-0.21651	0.00803976	4e-159
LPL	8	Free Cholesterol in Very Large VLDL	8-19962213-C-G	stop_gained	0.0969	genotypic	-0.193702	0.00719421	4.65e-159
CETP	16	Free Cholesterol in Very Large HDL	16-56971389-C-T	splice_region_variant	0.4396	genotypic	0.110843	0.00411676	4.7e-159
LPL	8	Total Lipids in Very Large VLDL	8-19962213-C-G	stop_gained	0.0969	genotypic	-0.192006	0.00715187	3.75e-158
APOC3	11	Cholesteryl Esters in Chylomicrons and Extremely Large VLDL	11-116830638-G-A	splice_donor_variant	0.0023	genotypic	-1.25244	0.0466674	4.71e-158
LPL	8	Concentration of Chylomicrons and Extremely Large VLDL Particles	8-19962213-C-G	stop_gained	0.0969	genotypic	-0.190049	0.00710011	3.12e-157
LPL	8	Total Lipids in Large VLDL	8-19962213-C-G	stop_gained	0.0969	genotypic	-0.192559	0.00719551	3.67e-157
APOC3	11	Free Cholesterol in Very Large VLDL	11-116830638-G-A	splice_donor_variant	0.0023	genotypic	-1.25104	0.0468384	1.41e-156
APOC3	11	Concentration of Large VLDL Particles	11-116830638-G-A	splice_donor_variant	0.0023	genotypic	-1.23574	0.0467151	1.26e-153
GCKR	2	Monounsaturated Fatty Acids	2-27508073-T-C	missense_variant&splice_region_variant	0.3951	genotypic	0.117897	0.00447325	1.61e-152
BCAM	19	Free Cholesterol in Small LDL	19-44812188-G-A	missense_variant	0.0329	genotypic	-0.340355	0.012927	3.24e-152
GCKR	2	Triglycerides in Medium LDL	2-27508073-T-C	missense_variant&splice_region_variant	0.3951	genotypic	0.117215	0.00446491	2.41e-151
APOC3	11	Total Lipids in Large VLDL	11-116830638-G-A	splice_donor_variant	0.0023	dominant	-1.22841	0.0468496	5.5e-151
APOC3	11	Triglycerides in Small VLDL	11-116830638-G-A	splice_donor_variant	0.0023	dominant	-1.23592	0.0473321	9.32e-150
LPL	8	Triglycerides in Large VLDL	8-19962213-C-G	stop_gained	0.0969	genotypic	-0.187053	0.00716802	1.43e-149
APOE	19	Free Cholesterol in Chylomicrons and Extremely Large VLDL	19-44908822-C-T	missense_variant	0.08	genotypic	0.202088	0.00777118	1.48e-148
GCKR	2	Triglycerides in Small VLDL	2-27508073-T-C	missense_variant&splice_region_variant	0.3951	genotypic	0.114286	0.00440133	4.07e-148
APOC3	11	Average Diameter for VLDL Particles	11-116830638-G-A	splice_donor_variant	0.0023	dominant	-1.16442	0.0448637	5.42e-148
APOE	19	Phospholipids in Chylomicrons and Extremely Large VLDL	19-44908822-C-T	missense_variant	0.08	genotypic	0.199971	0.00771445	1.27e-147
BCAM	19	Phospholipids in Small LDL	19-44812188-G-A	missense_variant	0.0329	genotypic	-0.332907	0.0128947	1.85e-146
APOC3	11	Total Triglycerides	11-116830638-G-A	splice_donor_variant	0.0023	dominant	-1.20821	0.0468194	2.5e-146
LPL	8	Triglycerides in Medium VLDL	8-19962213-C-G	stop_gained	0.0969	genotypic	-0.187977	0.00729304	5.59e-146
LPL	8	Cholesteryl Esters in HDL	8-19962213-C-G	stop_gained	0.0969	genotypic	0.17028	0.00665133	4.76e-144
GCKR	2	Triglycerides in Small LDL	2-27508073-T-C	missense_variant&splice_region_variant	0.3951	genotypic	0.112932	0.0044168	1.08e-143
APOE	19	VLDL-Cholesterol	19-44908822-C-T	missense_variant	0.08	dominant	-0.224708	0.00884962	9.43e-142
LPL	8	Total Lipids in Chylomicrons and Extremely Large VLDL	8-19962213-C-G	stop_gained	0.0969	genotypic	-0.184486	0.00728243	4.34e-141
APOC3	11	Triglycerides in Large VLDL	11-116830638-G-A	splice_donor_variant	0.0023	genotypic	-1.18327	0.0467222	5.01e-141
GCKR	2	Glycoprotein Acetyls	2-27508073-T-C	missense_variant&splice_region_variant	0.3951	genotypic	0.110027	0.00435358	1.92e-140
CBLC	19	Free Cholesterol in Small LDL	19-44793549-C-T	missense_variant	0.0351	genotypic	-0.317684	0.0125795	3.03e-140
APOE	19	Total Lipids in Very Small VLDL	19-44908822-C-T	missense_variant	0.08	genotypic	-0.208368	0.00826693	1.04e-139
APOE	19	Cholesteryl Esters in Small VLDL	19-44908822-C-T	missense_variant	0.08	dominant	-0.221546	0.00884788	6.51e-138
GCKR	2	Triglycerides in LDL	2-27508073-T-C	missense_variant&splice_region_variant	0.3951	genotypic	0.11238	0.00448991	8.45e-138
LPL	8	Triglycerides in Very Large VLDL	8-19962213-C-G	stop_gained	0.0969	genotypic	-0.180993	0.00727428	3.44e-136
APOC3	11	Total Lipids in Very Large VLDL	11-116830638-G-A	splice_donor_variant	0.0023	genotypic	-1.21277	0.0487742	4.98e-136
LPL	8	Cholesterol in Large VLDL	8-19962213-C-G	stop_gained	0.0969	genotypic	-0.183374	0.00738925	1.67e-135
APOE	19	Total Lipids in Medium VLDL	19-44908822-C-T	missense_variant	0.08	genotypic	-0.204812	0.00826685	4.56e-135
CBLC	19	Phospholipids in Small LDL	19-44793549-C-T	missense_variant	0.0351	genotypic	-0.31085	0.0125493	5.12e-135
GCKR	2	Total Triglycerides	2-27508073-T-C	missense_variant&splice_region_variant	0.3951	genotypic	0.10786	0.00435497	5.62e-135
APOC3	11	Triglycerides in Medium VLDL	11-116830638-G-A	splice_donor_variant	0.0023	dominant	-1.17048	0.047495	1.13e-133
LPL	8	HDL-Cholesterol	8-19962213-C-G	stop_gained	0.0969	genotypic	0.16275	0.0066294	1.16e-132
GCKR	2	Triglycerides in Very Small VLDL	2-27508073-T-C	missense_variant&splice_region_variant	0.3951	genotypic	0.109755	0.00447128	1.25e-132
GCKR	2	Total Fatty Acids	2-27508073-T-C	missense_variant&splice_region_variant	0.3951	genotypic	0.112293	0.00458452	4.52e-132
APOE	19	Phospholipids in Medium HDL	19-44908822-C-T	missense_variant	0.08	genotypic	0.192577	0.00786331	4.87e-132
LPL	8	Triglycerides in Small LDL	8-19962213-C-G	stop_gained	0.0969	genotypic	-0.178625	0.00729665	6.3e-132
LPL	8	Phospholipids in Large VLDL	8-19962213-C-G	stop_gained	0.0969	genotypic	-0.182305	0.00744867	7.47e-132
LPL	8	Free Cholesterol in Large VLDL	8-19962213-C-G	stop_gained	0.0969	genotypic	-0.181925	0.00743859	1.15e-131
GCKR	2	Saturated Fatty Acids	2-27508073-T-C	missense_variant&splice_region_variant	0.3951	genotypic	0.111431	0.00455909	1.62e-131
LPL	8	Total Lipids in VLDL	8-19962213-C-G	stop_gained	0.0969	genotypic	-0.178687	0.00735762	7.05e-130
LPL	8	Triglycerides in Very Small VLDL	8-19962213-C-G	stop_gained	0.0969	genotypic	-0.178996	0.00738491	2.24e-129
APOC3	11	Total Lipids in VLDL	11-116830638-G-A	splice_donor_variant	0.0023	genotypic	-1.15422	0.0479039	7.02e-128
CETP	16	Cholesteryl Esters in Small VLDL	16-56971389-C-T	splice_region_variant	0.4396	genotypic	-0.109765	0.00456397	2.05e-127
LPL	8	Cholesteryl Esters in Large HDL	8-19962213-C-G	stop_gained	0.0969	genotypic	0.152999	0.00636373	2.48e-127
LPA	6	Concentration of Chylomicrons and Extremely Large VLDL Particles	6-160540105-T-C	missense_variant	0.0182	genotypic	-0.379846	0.0158211	5.47e-127
GCKR	2	Triglycerides in VLDL	2-27508073-T-C	missense_variant&splice_region_variant	0.3951	genotypic	0.103307	0.00432767	1.47e-125
GCKR	2	Triglycerides in Large LDL	2-27508073-T-C	missense_variant&splice_region_variant	0.3951	genotypic	0.107623	0.0045121	2.31e-125
LPA	6	Total Lipids in Chylomicrons and Extremely Large VLDL	6-160540105-T-C	missense_variant	0.0182	dominant	-0.395714	0.0166075	4.22e-125
LPA	6	Phospholipids in Chylomicrons and Extremely Large VLDL	6-160540105-T-C	missense_variant	0.0182	genotypic	-0.375813	0.0157782	5.08e-125
APOE	19	Omega-6 Fatty Acids	19-44908822-C-T	missense_variant	0.08	genotypic	-0.196412	0.0082584	1.17e-124
RAB3IL1	11	Degree of Unsaturation	11-61908172-T-C	missense_variant	0.1483	genotypic	-0.140465	0.00593758	2.32e-123
RAB3IL1	11	Omega-3 Fatty Acids	11-61908172-T-C	missense_variant	0.1483	genotypic	-0.147395	0.00623363	3.06e-123
ZPR1	11	Triglycerides in Small VLDL	11-116784884-G-A	missense_variant	0.0617	genotypic	0.212627	0.00899608	3.83e-123
APOA5	11	Triglycerides in Small VLDL	11-116791691-G-C	missense_variant	0.0618	genotypic	0.21239	0.00899292	5.87e-123
LPL	8	Concentration of Small VLDL Particles	8-19962213-C-G	stop_gained	0.0969	genotypic	-0.176512	0.00747827	8.24e-123
APOE	19	Total Lipids in Very Large HDL	19-44908822-C-T	missense_variant	0.08	genotypic	-0.168254	0.00712968	9.04e-123
LPA	6	Free Cholesterol in Chylomicrons and Extremely Large VLDL	6-160540105-T-C	missense_variant	0.0182	genotypic	-0.373949	0.0158956	5.1e-122
GCKR	2	Triglycerides in Medium VLDL	2-27508073-T-C	missense_variant&splice_region_variant	0.3951	genotypic	0.103899	0.00441771	6.01e-122
GCKR	2	Total Lipids in Small HDL	2-27508073-T-C	missense_variant&splice_region_variant	0.3951	genotypic	0.10931	0.00464878	6.76e-122
APOC3	11	Cholesterol in Large VLDL	11-116830638-G-A	splice_donor_variant	0.0023	genotypic	-1.16247	0.0494491	7.61e-122
LPL	8	Cholesterol in Large HDL	8-19962213-C-G	stop_gained	0.0969	genotypic	0.149008	0.00636436	7.13e-121
MLXIPL	7	Triglycerides in Small VLDL	7-73606007-C-G	missense_variant	0.1277	genotypic	-0.14997	0.00640907	9.62e-121
APOB	2	Concentration of Small VLDL Particles	2-21008652-G-A	missense_variant	0.2042	genotypic	-0.127558	0.00548209	2.05e-119
GCKR	2	Triglycerides in Very Large VLDL	2-27508073-T-C	missense_variant&splice_region_variant	0.3951	genotypic	0.1014	0.00437397	1.53e-118
MMP9	20	Total Lipids in Very Large HDL	20-46011053-G-T	splice_region_variant	0.1423	genotypic	-0.127969	0.00554229	1.26e-117
GCKR	2	Phospholipids in Small HDL	2-27508073-T-C	missense_variant&splice_region_variant	0.3951	genotypic	0.106701	0.00462744	2.61e-117
APOC3	11	Total Lipids in Chylomicrons and Extremely Large VLDL	11-116830638-G-A	splice_donor_variant	0.0023	dominant	-1.18361	0.0513637	3.7e-117
GCKR	2	Concentration of Very Large VLDL Particles	2-27508073-T-C	missense_variant&splice_region_variant	0.3951	genotypic	0.0989961	0.00429616	3.71e-117
GCKR	2	Triglycerides in HDL	2-27508073-T-C	missense_variant&splice_region_variant	0.3951	genotypic	0.104246	0.00452597	4.68e-117
MMP9	20	Free Cholesterol in Very Large HDL	20-46011053-G-T	splice_region_variant	0.1423	genotypic	-0.134798	0.0058617	1.08e-116
MMP9	20	Phospholipids in Very Large HDL	20-46011053-G-T	splice_region_variant	0.1423	genotypic	-0.128771	0.00560166	1.31e-116
BCAM	19	Free Cholesterol in Medium LDL	19-44812188-G-A	missense_variant	0.0329	genotypic	-0.295833	0.0129027	5.12e-116
LPL	8	Cholesterol in Very Large VLDL	8-19962213-C-G	stop_gained	0.0969	genotypic	-0.172353	0.00751809	5.63e-116
APOE	19	Cholesterol in Chylomicrons and Extremely Large VLDL	19-44908822-C-T	missense_variant	0.08	genotypic	0.190981	0.00832999	5.67e-116
BCAM	19	Free Cholesterol in LDL	19-44812188-G-A	missense_variant	0.0329	genotypic	-0.292552	0.0127632	5.92e-116
APOC3	11	Triglycerides in Very Small VLDL	11-116830638-G-A	splice_donor_variant	0.0023	dominant	-1.10184	0.0481078	8.93e-116
GCKR	2	Total Lipids in Very Large VLDL	2-27508073-T-C	missense_variant&splice_region_variant	0.3951	genotypic	0.0990611	0.00432637	1.05e-115
BUD13	11	Triglycerides in Small VLDL	11-116763146-G-A	missense_variant	0.0658	genotypic	0.199893	0.00873346	1.27e-115
LPL	8	Cholesteryl Esters in Medium HDL	8-19962213-C-G	stop_gained	0.0969	genotypic	0.160512	0.00701594	1.61e-115
APOC3	11	Triglycerides in Very Large VLDL	11-116830638-G-A	splice_donor_variant	0.0023	genotypic	-1.20569	0.052953	1.95e-114
APOC3	11	Cholesteryl Esters in Large HDL	11-116830638-G-A	splice_donor_variant	0.0023	genotypic	0.943086	0.0414379	2.4e-114
APOB	2	Triglycerides in Small VLDL	2-21008652-G-A	missense_variant	0.2042	genotypic	-0.121173	0.00533358	5.95e-114
APOC3	11	Concentration of Small VLDL Particles	11-116830638-G-A	splice_donor_variant	0.0023	dominant	-1.10573	0.0487026	8.38e-114
GCKR	2	Triglycerides in Medium HDL	2-27508073-T-C	missense_variant&splice_region_variant	0.3951	genotypic	0.102829	0.00453008	9.34e-114
GCKR	2	Concentration of Large VLDL Particles	2-27508073-T-C	missense_variant&splice_region_variant	0.3951	genotypic	0.0985738	0.00434768	1.7e-113
GCKR	2	Triglycerides in IDL	2-27508073-T-C	missense_variant&splice_region_variant	0.3951	genotypic	0.102074	0.00451228	5.41e-113
LPL	8	Triglycerides in Chylomicrons and Extremely Large VLDL	8-19962213-C-G	stop_gained	0.0969	genotypic	-0.171615	0.00759709	1.18e-112
APOC3	11	Phospholipids in VLDL	11-116830638-G-A	splice_donor_variant	0.0023	dominant	-1.09643	0.0485679	1.52e-112
APOB	2	Total Lipids in Small VLDL	2-21008652-G-A	missense_variant	0.2042	genotypic	-0.124249	0.00550512	1.73e-112
GCKR	2	Triglycerides in Large VLDL	2-27508073-T-C	missense_variant&splice_region_variant	0.3951	genotypic	0.097739	0.00434351	7.88e-112
APOC3	11	Cholesterol in Large HDL	11-116830638-G-A	splice_donor_variant	0.0023	dominant	0.931575	0.0414454	1.38e-111
APOC3	11	Total Lipids in Small VLDL	11-116830638-G-A	splice_donor_variant	0.0023	dominant	-1.09213	0.0489042	3.51e-110
LPL	8	Phospholipids in VLDL	8-19962213-C-G	stop_gained	0.0969	genotypic	-0.16656	0.00746033	4.03e-110
APOE	19	Linoleic Acid	19-44908822-C-T	missense_variant	0.08	genotypic	-0.185234	0.00829763	4.23e-110
APOC3	11	Triglycerides in Small LDL	11-116830638-G-A	splice_donor_variant	0.0023	genotypic	-1.06037	0.0475362	6.19e-110
ZPR1	11	Total Triglycerides	11-116784884-G-A	missense_variant	0.0617	genotypic	0.197993	0.00890077	2.46e-109
APOA5	11	Total Triglycerides	11-116791691-G-C	missense_variant	0.0618	genotypic	0.197904	0.00889772	2.59e-109
MMP9	20	Cholesterol in Very Large HDL	20-46011053-G-T	splice_region_variant	0.1423	genotypic	-0.123231	0.00554259	3.13e-109
LPL	8	Total Lipids in Small VLDL	8-19962213-C-G	stop_gained	0.0969	genotypic	-0.166869	0.00751125	4.66e-109
LPL	8	Cholesterol in Medium HDL	8-19962213-C-G	stop_gained	0.0969	genotypic	0.155245	0.00699219	6.24e-109
GCKR	2	Total Lipids in Large VLDL	2-27508073-T-C	missense_variant&splice_region_variant	0.3951	genotypic	0.0965817	0.00436122	2.21e-108
LPL	8	Triglycerides in HDL	8-19962213-C-G	stop_gained	0.0969	genotypic	-0.165326	0.00747645	4.53e-108
APOB	2	Cholesteryl Esters in Large VLDL	2-21008652-G-A	missense_variant	0.2042	genotypic	-0.122754	0.00556341	1.32e-107
GCKR	2	Free Cholesterol in Small HDL	2-27508073-T-C	missense_variant&splice_region_variant	0.3951	genotypic	0.101392	0.00460223	2.75e-107
CBLC	19	Free Cholesterol in Medium LDL	19-44793549-C-T	missense_variant	0.0351	genotypic	-0.27645	0.0125564	3.74e-107
LPA	6	Average Diameter for VLDL Particles	6-160540105-T-C	missense_variant	0.0182	dominant	-0.342093	0.0155419	4.23e-107
GCKR	2	Phospholipids in Large VLDL	2-27508073-T-C	missense_variant&splice_region_variant	0.3951	genotypic	0.0984185	0.00447143	4.41e-107
APOE	19	Total Phospholipids in Lipoprotein Particles	19-44908822-C-T	missense_variant	0.08	genotypic	-0.176928	0.00803965	4.64e-107
LPL	8	Cholesteryl Esters in Large VLDL	8-19962213-C-G	stop_gained	0.0969	genotypic	-0.167366	0.00760545	4.8e-107
BCAM	19	Free Cholesterol in Large LDL	19-44812188-G-A	missense_variant	0.0329	genotypic	-0.278156	0.0126465	6.05e-107
BCAM	19	Cholesteryl Esters in IDL	19-44812188-G-A	missense_variant	0.0329	genotypic	-0.273441	0.0124365	7.17e-107
ZPR1	11	Triglycerides in Small LDL	11-116784884-G-A	missense_variant	0.0617	genotypic	0.197898	0.00903017	3.45e-106
CBLC	19	Free Cholesterol in LDL	19-44793549-C-T	missense_variant	0.0351	genotypic	-0.272185	0.0124209	3.59e-106
APOA5	11	Triglycerides in Small LDL	11-116791691-G-C	missense_variant	0.0618	genotypic	0.197803	0.00902663	3.6e-106
APOC3	11	Cholesterol in Very Large VLDL	11-116830638-G-A	splice_donor_variant	0.0023	dominant	-1.15992	0.0529699	5.15e-106
ZPR1	11	Triglycerides in VLDL	11-116784884-G-A	missense_variant	0.0617	genotypic	0.193553	0.00884356	6.49e-106
APOA5	11	Triglycerides in VLDL	11-116791691-G-C	missense_variant	0.0618	genotypic	0.193461	0.00884069	6.97e-106
MMP9	20	Cholesteryl Esters in Very Large HDL	20-46011053-G-T	splice_region_variant	0.1423	genotypic	-0.120137	0.0054943	1.02e-105
BCAM	19	Phospholipids in LDL	19-44812188-G-A	missense_variant	0.0329	genotypic	-0.281588	0.0128885	1.49e-105
APOC3	11	Free Cholesterol in Large VLDL	11-116830638-G-A	splice_donor_variant	0.0023	genotypic	-1.167	0.0534229	1.64e-105
GCKR	2	Cholesteryl Esters in Chylomicrons and Extremely Large VLDL	2-27508073-T-C	missense_variant&splice_region_variant	0.3951	genotypic	0.0947757	0.00434448	3.07e-105
APOC3	11	Phospholipids in Large VLDL	11-116830638-G-A	splice_donor_variant	0.0023	genotypic	-1.18807	0.0545374	6.09e-105
APOE	19	Concentration of Chylomicrons and Extremely Large VLDL Particles	19-44908822-C-T	missense_variant	0.08	genotypic	0.168464	0.00774395	1.15e-104
APOB	2	Cholesterol in Large VLDL	2-21008652-G-A	missense_variant	0.2042	genotypic	-0.117735	0.00541504	1.5e-104
BAZ1B	7	Triglycerides in Small VLDL	7-73442719-A-G	splice_region_variant	0.1947	genotypic	-0.117714	0.00541616	1.79e-104
APOA5	11	Triglycerides in HDL	11-116791691-G-C	missense_variant	0.0618	genotypic	0.200843	0.00924396	2.07e-104
GCKR	2	Free Cholesterol in Chylomicrons and Extremely Large VLDL	2-27508073-T-C	missense_variant&splice_region_variant	0.3951	genotypic	0.0938974	0.00432196	2.15e-104
ZPR1	11	Triglycerides in HDL	11-116784884-G-A	missense_variant	0.0617	genotypic	0.200753	0.00924809	3.16e-104
MMP9	20	Concentration of Very Large HDL Particles	20-46011053-G-T	splice_region_variant	0.1423	genotypic	-0.120846	0.00556879	3.67e-104
LPA	6	Cholesteryl Esters in Chylomicrons and Extremely Large VLDL	6-160540105-T-C	missense_variant	0.0182	dominant	-0.350918	0.0161721	3.8e-104
GCKR	2	Phospholipids in Chylomicrons and Extremely Large VLDL	2-27508073-T-C	missense_variant&splice_region_variant	0.3951	genotypic	0.0929301	0.00429039	8.86e-104
GCKR	2	Free Cholesterol in Large VLDL	2-27508073-T-C	missense_variant&splice_region_variant	0.3951	genotypic	0.0968545	0.00447529	1.33e-103
APOA5	11	Cholesteryl Esters in Chylomicrons and Extremely Large VLDL	11-116791691-G-C	missense_variant	0.0618	genotypic	0.191996	0.00887219	1.35e-103
LPL	8	Total Lipids in Large HDL	8-19962213-C-G	stop_gained	0.0969	genotypic	0.138591	0.00640958	2e-103
ZPR1	11	Cholesteryl Esters in Chylomicrons and Extremely Large VLDL	11-116784884-G-A	missense_variant	0.0617	genotypic	0.191844	0.00887585	2.38e-103
ZPR1	11	Free Cholesterol in Chylomicrons and Extremely Large VLDL	11-116784884-G-A	missense_variant	0.0617	genotypic	0.190826	0.00883047	2.6e-103
APOA5	11	Free Cholesterol in Chylomicrons and Extremely Large VLDL	11-116791691-G-C	missense_variant	0.0618	genotypic	0.190703	0.00882681	2.89e-103
APOA5	11	Concentration of Very Large VLDL Particles	11-116791691-G-C	missense_variant	0.0618	genotypic	0.189567	0.0087758	3.14e-103
GCKR	2	Phospholipids in Very Large VLDL	2-27508073-T-C	missense_variant&splice_region_variant	0.3951	genotypic	0.0934175	0.0043272	4.15e-103
BUD13	11	Triglycerides in HDL	11-116763146-G-A	missense_variant	0.0658	genotypic	0.193767	0.00897712	4.49e-103
ZPR1	11	Concentration of Very Large VLDL Particles	11-116784884-G-A	missense_variant	0.0617	genotypic	0.189465	0.00877892	4.76e-103
GCKR	2	Average Diameter for VLDL Particles	2-27508073-T-C	missense_variant&splice_region_variant	0.3951	genotypic	0.0900672	0.00417659	6.91e-103
ZPR1	11	Phospholipids in Chylomicrons and Extremely Large VLDL	11-116784884-G-A	missense_variant	0.0617	genotypic	0.188895	0.00876598	9.71e-103
APOC3	11	Triglycerides in Chylomicrons and Extremely Large VLDL	11-116830638-G-A	splice_donor_variant	0.0023	dominant	-1.20998	0.0561617	1.12e-102
APOA5	11	Phospholipids in Chylomicrons and Extremely Large VLDL	11-116791691-G-C	missense_variant	0.0618	genotypic	0.188674	0.00876225	1.37e-102
APOC3	11	Cholesteryl Esters in Very Large HDL	11-116830638-G-A	splice_donor_variant	0.0023	genotypic	0.907764	0.0421635	1.47e-102
APOA5	11	Triglycerides in Medium VLDL	11-116791691-G-C	missense_variant	0.0618	genotypic	0.193968	0.00902453	3.18e-102
BUD13	11	Total Triglycerides	11-116763146-G-A	missense_variant	0.0658	genotypic	0.185705	0.00864093	3.33e-102
ZPR1	11	Triglycerides in Medium VLDL	11-116784884-G-A	missense_variant	0.0617	genotypic	0.193966	0.00902735	3.69e-102
GCKR	2	Total Lipids in VLDL	2-27508073-T-C	missense_variant&splice_region_variant	0.3951	genotypic	0.0957496	0.00445718	4.08e-102
BCAM	19	Clinical LDL-Cholesterol	19-44812188-G-A	missense_variant	0.0329	genotypic	-0.275895	0.0128483	4.89e-102
APOA5	11	Concentration of Large VLDL Particles	11-116791691-G-C	missense_variant	0.0618	genotypic	0.190672	0.00888087	5.26e-102
ZPR1	11	Concentration of Large VLDL Particles	11-116784884-G-A	missense_variant	0.0617	genotypic	0.190679	0.00888373	5.98e-102
BCAM	19	Cholesterol in IDL	19-44812188-G-A	missense_variant	0.0329	genotypic	-0.267004	0.0124428	6.73e-102
GCKR	2	Concentration of Chylomicrons and Extremely Large VLDL Particles	2-27508073-T-C	missense_variant&splice_region_variant	0.3951	genotypic	0.0921956	0.00430315	1.38e-101
LPL	8	Phospholipids in Large HDL	8-19962213-C-G	stop_gained	0.0969	genotypic	0.138677	0.00648447	3.17e-101
APOE	19	Total Lipids in Medium HDL	19-44908822-C-T	missense_variant	0.08	genotypic	0.165094	0.00777626	8.6e-100
APOC3	11	Cholesterol in Very Large HDL	11-116830638-G-A	splice_donor_variant	0.0023	genotypic	0.903234	0.0425592	1.01e-99
BUD13	11	Triglycerides in Small LDL	11-116763146-G-A	missense_variant	0.0658	genotypic	0.185948	0.00876635	1.29e-99
LPL	8	Cholesterol in Chylomicrons and Extremely Large VLDL	8-19962213-C-G	stop_gained	0.0969	genotypic	-0.166552	0.00785834	1.97e-99
MLXIPL	7	Average Diameter for VLDL Particles	7-73606007-C-G	missense_variant	0.1277	genotypic	-0.128783	0.00607847	2.17e-99
APOC3	11	Free Cholesterol in Large HDL	11-116830638-G-A	splice_donor_variant	0.0023	dominant	0.887096	0.0418827	2.49e-99
APOC3	11	Total Lipids in Large HDL	11-116830638-G-A	splice_donor_variant	0.0023	genotypic	0.883307	0.0417473	3.95e-99
LPL	8	Free Cholesterol in Large HDL	8-19962213-C-G	stop_gained	0.0969	genotypic	0.136265	0.00644405	5.21e-99
LPA	6	Triglycerides in Chylomicrons and Extremely Large VLDL	6-160540105-T-C	missense_variant	0.0182	dominant	-0.376693	0.0178158	5.65e-99
GCKR	2	Concentration of Small VLDL Particles	2-27508073-T-C	missense_variant&splice_region_variant	0.3951	genotypic	0.0957731	0.00453009	5.67e-99
BCAM	19	Total Lipids in Small LDL	19-44812188-G-A	missense_variant	0.0329	genotypic	-0.272398	0.0128859	5.92e-99
APOA5	11	Total Lipids in Very Large VLDL	11-116791691-G-C	missense_variant	0.0618	genotypic	0.186629	0.00882955	6.26e-99
APOC3	11	Cholesteryl Esters in Large VLDL	11-116830638-G-A	splice_donor_variant	0.0023	genotypic	-1.09652	0.0519316	1e-98
ZPR1	11	Total Lipids in Very Large VLDL	11-116784884-G-A	missense_variant	0.0617	genotypic	0.186084	0.00883255	2.67e-98
APOA5	11	Phospholipids in Very Large VLDL	11-116791691-G-C	missense_variant	0.0618	genotypic	0.186186	0.0088378	2.71e-98
GCKR	2	Free Cholesterol in Very Large VLDL	2-27508073-T-C	missense_variant&splice_region_variant	0.3951	genotypic	0.0917946	0.00436105	4e-98
ZPR1	11	Phospholipids in Very Large VLDL	11-116784884-G-A	missense_variant	0.0617	genotypic	0.186011	0.00884112	4.84e-98
APOC3	11	Concentration of Large HDL Particles	11-116830638-G-A	splice_donor_variant	0.0023	genotypic	0.871412	0.0414241	5.15e-98
BUD13	11	Free Cholesterol in Chylomicrons and Extremely Large VLDL	11-116763146-G-A	missense_variant	0.0658	genotypic	0.18024	0.00857223	6.4e-98
APOA5	11	Average Diameter for VLDL Particles	11-116791691-G-C	missense_variant	0.0618	genotypic	0.179244	0.00852764	7.4e-98
FBXO39	17	Citrate	17-6780559-C-T	missense_variant	0.0628	genotypic	-0.194889	0.0092723	7.52e-98
BUD13	11	Triglycerides in VLDL	11-116763146-G-A	missense_variant	0.0658	genotypic	0.18038	0.00858587	9.15e-98
ZPR1	11	Triglycerides in Very Small VLDL	11-116784884-G-A	missense_variant	0.0617	genotypic	0.191996	0.00914214	1.08e-97
GCKR	2	Total Lipids in Small VLDL	2-27508073-T-C	missense_variant&splice_region_variant	0.3951	genotypic	0.0954741	0.0045486	1.38e-97
APOA5	11	Free Cholesterol in Very Large VLDL	11-116791691-G-C	missense_variant	0.0618	genotypic	0.186928	0.00890603	1.39e-97
CBLC	19	Free Cholesterol in Large LDL	19-44793549-C-T	missense_variant	0.0351	genotypic	-0.258134	0.0123073	1.9e-97
ZPR1	11	Free Cholesterol in Very Large VLDL	11-116784884-G-A	missense_variant	0.0617	genotypic	0.186821	0.00890913	2.09e-97
ZPR1	11	Average Diameter for VLDL Particles	11-116784884-G-A	missense_variant	0.0617	genotypic	0.17883	0.0085311	2.44e-97
ZPR1	11	Concentration of Chylomicrons and Extremely Large VLDL Particles	11-116784884-G-A	missense_variant	0.0617	genotypic	0.184201	0.00879144	3e-97
APOA5	11	Triglycerides in Very Small VLDL	11-116791691-G-C	missense_variant	0.0618	genotypic	0.191466	0.00913853	3.05e-97
BUD13	11	Cholesteryl Esters in Chylomicrons and Extremely Large VLDL	11-116763146-G-A	missense_variant	0.0658	genotypic	0.180381	0.00861656	4.37e-97
APOA5	11	Concentration of Chylomicrons and Extremely Large VLDL Particles	11-116791691-G-C	missense_variant	0.0618	genotypic	0.183846	0.00878791	5.84e-97
APOC3	11	Free Cholesterol in VLDL	11-116830638-G-A	splice_donor_variant	0.0023	genotypic	-1.02658	0.0490964	7.34e-97
BCAM	19	Phospholipids in Large LDL	19-44812188-G-A	missense_variant	0.0329	genotypic	-0.268105	0.0128253	8.16e-97
CBLC	19	Phospholipids in LDL	19-44793549-C-T	missense_variant	0.0351	genotypic	-0.262053	0.0125426	1.03e-96
APOA5	11	Total Lipids in Large VLDL	11-116791691-G-C	missense_variant	0.0618	genotypic	0.186067	0.00890725	1.11e-96
APOA5	11	Triglycerides in Medium HDL	11-116791691-G-C	missense_variant	0.0618	genotypic	0.1932	0.00925258	1.34e-96
ZPR1	11	Total Lipids in Large VLDL	11-116784884-G-A	missense_variant	0.0617	genotypic	0.186035	0.00890998	1.37e-96
CBLC	19	Cholesteryl Esters in IDL	19-44793549-C-T	missense_variant	0.0351	genotypic	-0.252683	0.0121033	1.44e-96
APOE	19	Total Lipids in Chylomicrons and Extremely Large VLDL	19-44908822-C-T	missense_variant	0.08	genotypic	0.164578	0.00788838	1.95e-96
BUD13	11	Phospholipids in Chylomicrons and Extremely Large VLDL	11-116763146-G-A	missense_variant	0.0658	genotypic	0.177504	0.00850973	2.1e-96
BCAM	19	Cholesterol in Large LDL	19-44812188-G-A	missense_variant	0.0329	genotypic	-0.266067	0.0127665	3.05e-96
ZPR1	11	Triglycerides in Medium HDL	11-116784884-G-A	missense_variant	0.0617	genotypic	0.192914	0.00925684	3.11e-96
BUD13	11	Triglycerides in Medium HDL	11-116763146-G-A	missense_variant	0.0658	genotypic	0.18699	0.00898552	5.79e-96
LPL	8	Concentration of Large HDL Particles	8-19962213-C-G	stop_gained	0.0969	genotypic	0.132211	0.006361	9.89e-96
MMP9	20	Average Diameter for HDL Particles	20-46011053-G-T	splice_region_variant	0.1423	genotypic	-0.113575	0.00547394	2.09e-95
APOA5	11	Monounsaturated Fatty Acids	11-116791691-G-C	missense_variant	0.0618	genotypic	0.189695	0.0091447	2.3e-95
MLXIPL	7	Triglycerides in VLDL	7-73606007-C-G	missense_variant	0.1277	genotypic	-0.130521	0.00630234	4.61e-95
ZPR1	11	Monounsaturated Fatty Acids	11-116784884-G-A	missense_variant	0.0617	genotypic	0.189396	0.00914849	5.39e-95
APOE	19	Phospholipids in Very Small VLDL	19-44908822-C-T	missense_variant	0.08	genotypic	-0.17127	0.00828072	8.05e-95
BUD13	11	Concentration of Very Large VLDL Particles	11-116763146-G-A	missense_variant	0.0658	genotypic	0.176249	0.00852299	8.7e-95
MLXIPL	7	Total Triglycerides	7-73606007-C-G	missense_variant	0.1277	genotypic	-0.131068	0.00634343	1.24e-94
APOB	2	Triglycerides in Medium VLDL	2-21008652-G-A	missense_variant	0.2042	genotypic	-0.11044	0.00535173	2.11e-94
BCAM	19	Phospholipids in Medium LDL	19-44812188-G-A	missense_variant	0.0329	genotypic	-0.265908	0.0128902	2.47e-94
GCKR	2	Total Lipids in Chylomicrons and Extremely Large VLDL	2-27508073-T-C	missense_variant&splice_region_variant	0.3951	genotypic	0.0907587	0.00440033	2.69e-94
APOA1	11	Concentration of Very Large HDL Particles	11-116836218-ACTT-A	conservative_inframe_deletion	0.000313	genotypic	-2.2778	0.110498	3.34e-94
BUD13	11	Triglycerides in Medium VLDL	11-116763146-G-A	missense_variant	0.0658	genotypic	0.180597	0.00876471	4.01e-94
CETP	16	Cholesterol in Small VLDL	16-56971389-C-T	splice_region_variant	0.4396	genotypic	-0.0944643	0.0045897	6.5e-94
APOB	2	Free Cholesterol in Very Large VLDL	2-21008652-G-A	missense_variant	0.2042	genotypic	-0.108636	0.00528071	7.88e-94
BUD13	11	Concentration of Large VLDL Particles	11-116763146-G-A	missense_variant	0.0658	genotypic	0.177271	0.00862507	1.17e-93
LPA	6	Triglycerides in VLDL	6-160540105-T-C	missense_variant	0.0182	dominant	-0.331193	0.0161189	1.33e-93
APOC3	11	Phospholipids in Large HDL	11-116830638-G-A	splice_donor_variant	0.0023	dominant	0.867086	0.0422366	1.9e-93
CBLC	19	Clinical LDL-Cholesterol	19-44793549-C-T	missense_variant	0.0351	genotypic	-0.256328	0.0125035	3.42e-93
LPL	8	Triglycerides in Medium HDL	8-19962213-C-G	stop_gained	0.0969	genotypic	-0.152943	0.00748613	1.44e-92
BCAM	19	LDL-Cholesterol	19-44812188-G-A	missense_variant	0.0329	genotypic	-0.262709	0.0128626	1.62e-92
BCAM	19	Total Lipids in Large LDL	19-44812188-G-A	missense_variant	0.0329	genotypic	-0.261118	0.0127937	2.18e-92
APOB	2	Phospholipids in VLDL	2-21008652-G-A	missense_variant	0.2042	genotypic	-0.111502	0.00546989	3.64e-92
MLXIPL	7	Triglycerides in Medium VLDL	7-73606007-C-G	missense_variant	0.1277	genotypic	-0.131055	0.00643343	4.81e-92
BUD13	11	Total Lipids in Very Large VLDL	11-116763146-G-A	missense_variant	0.0658	genotypic	0.174705	0.00857784	5.22e-92
APOA5	11	Triglycerides in Large VLDL	11-116791691-G-C	missense_variant	0.0618	genotypic	0.180639	0.00887136	5.77e-92
BUD13	11	Triglycerides in Very Small VLDL	11-116763146-G-A	missense_variant	0.0658	genotypic	0.180701	0.00887499	5.92e-92
ZPR1	11	Triglycerides in Large VLDL	11-116784884-G-A	missense_variant	0.0617	genotypic	0.180672	0.00887428	6.12e-92
CBLC	19	Cholesterol in IDL	19-44793549-C-T	missense_variant	0.0351	genotypic	-0.246419	0.0121094	7.45e-92
APOB	2	Total Lipids in VLDL	2-21008652-G-A	missense_variant	0.2042	genotypic	-0.109794	0.00539721	8.52e-92
APOB	2	Concentration of Large VLDL Particles	2-21008652-G-A	missense_variant	0.2042	genotypic	-0.107138	0.00526685	8.67e-92
APOC3	11	Cholesteryl Esters in HDL	11-116830638-G-A	splice_donor_variant	0.0023	genotypic	0.881412	0.0433631	1.19e-91
APOE	19	Concentration of VLDL Particles	19-44908822-C-T	missense_variant	0.08	genotypic	-0.167774	0.00826126	1.71e-91
BUD13	11	Monounsaturated Fatty Acids	11-116763146-G-A	missense_variant	0.0658	genotypic	0.180344	0.00888136	1.8e-91
GCKR	2	Triglycerides in Chylomicrons and Extremely Large VLDL	2-27508073-T-C	missense_variant&splice_region_variant	0.3951	genotypic	0.0925285	0.00455786	2.09e-91
BUD13	11	Concentration of Chylomicrons and Extremely Large VLDL Particles	11-116763146-G-A	missense_variant	0.0658	genotypic	0.173213	0.00853442	2.21e-91
CBLC	19	Total Lipids in Small LDL	19-44793549-C-T	missense_variant	0.0351	genotypic	-0.25434	0.0125394	2.85e-91
BCAM	19	Cholesterol in Small LDL	19-44812188-G-A	missense_variant	0.0329	genotypic	-0.261627	0.0129074	3.76e-91
BCAM	19	Total Lipids in LDL	19-44812188-G-A	missense_variant	0.0329	genotypic	-0.26055	0.0128739	7.02e-91
MLXIPL	7	Triglycerides in Small LDL	7-73606007-C-G	missense_variant	0.1277	genotypic	-0.130155	0.00643583	9.53e-91
BCAM	19	Cholesteryl Esters in Large LDL	19-44812188-G-A	missense_variant	0.0329	genotypic	-0.258662	0.0128024	1.41e-90
APOE	19	Polyunsaturated Fatty Acids	19-44908822-C-T	missense_variant	0.08	genotypic	-0.1664	0.00823674	1.46e-90
APOB	2	Total Lipids in Large VLDL	2-21008652-G-A	missense_variant	0.2042	genotypic	-0.106705	0.0052819	1.47e-90
APOA5	11	Phospholipids in Large VLDL	11-116791691-G-C	missense_variant	0.0618	genotypic	0.183557	0.00908584	1.48e-90
APOA5	11	Triglycerides in Very Large VLDL	11-116791691-G-C	missense_variant	0.0618	genotypic	0.179476	0.0088968	2.67e-90
ZPR1	11	Phospholipids in Large VLDL	11-116784884-G-A	missense_variant	0.0617	genotypic	0.183311	0.00908883	2.92e-90
GCKR	2	Concentration of Small HDL Particles	2-27508073-T-C	missense_variant&splice_region_variant	0.3951	genotypic	0.0945728	0.0046895	2.99e-90
BUD13	11	Phospholipids in Very Large VLDL	11-116763146-G-A	missense_variant	0.0658	genotypic	0.173089	0.00858316	3.03e-90
BCAM	19	Concentration of IDL Particles	19-44812188-G-A	missense_variant	0.0329	genotypic	-0.257678	0.012793	4.9e-90
ZPR1	11	Triglycerides in Very Large VLDL	11-116784884-G-A	missense_variant	0.0617	genotypic	0.179225	0.00890007	5.46e-90
APOB	2	Cholesteryl Esters in Chylomicrons and Extremely Large VLDL	2-21008652-G-A	missense_variant	0.2042	genotypic	-0.105909	0.00526199	6.63e-90
BUD13	11	Average Diameter for VLDL Particles	11-116763146-G-A	missense_variant	0.0658	genotypic	0.166335	0.00828293	1.65e-89
BUD13	11	Free Cholesterol in Very Large VLDL	11-116763146-G-A	missense_variant	0.0658	genotypic	0.173674	0.0086494	1.73e-89
APOB	2	Cholesteryl Esters in Small VLDL	2-21008652-G-A	missense_variant	0.2042	genotypic	-0.112699	0.00561338	1.82e-89
TM6SF2	19	Omega-3 Fatty Acids	19-19268740-C-T	missense_variant	0.0743	genotypic	-0.170201	0.00847757	1.83e-89
APOE	19	Cholesteryl Esters in Chylomicrons and Extremely Large VLDL	19-44908822-C-T	missense_variant	0.08	genotypic	0.156994	0.00782252	2.11e-89
APOB	2	Free Cholesterol in VLDL	2-21008652-G-A	missense_variant	0.2042	genotypic	-0.110771	0.00552751	3.81e-89
RAB3IL1	11	Docosahexaenoic Acid	11-61908172-T-C	missense_variant	0.1483	genotypic	-0.121915	0.00608984	5.74e-89
GCKR	2	Cholesterol in Large VLDL	2-27508073-T-C	missense_variant&splice_region_variant	0.3951	genotypic	0.0893945	0.00446999	8.72e-89
APOC3	11	Average Diameter for HDL Particles	11-116830638-G-A	splice_donor_variant	0.0023	genotypic	0.84117	0.0420654	9.04e-89
LPL	8	Free Cholesterol in VLDL	8-19962213-C-G	stop_gained	0.0969	genotypic	-0.150715	0.00754279	1.23e-88
APOA5	11	Total Lipids in Chylomicrons and Extremely Large VLDL	11-116791691-G-C	missense_variant	0.0618	genotypic	0.178923	0.00896115	1.67e-88
PCSK9	1	Concentration of IDL Particles	1-55039974-G-T	missense_variant	0.0175	genotypic	-0.346409	0.0173563	1.93e-88
BCAM	19	Total Lipids in IDL	19-44812188-G-A	missense_variant	0.0329	genotypic	-0.24886	0.0124788	2.65e-88
ZPR1	11	Total Lipids in Chylomicrons and Extremely Large VLDL	11-116784884-G-A	missense_variant	0.0617	genotypic	0.178745	0.00896375	2.79e-88
BUD13	11	Total Lipids in Large VLDL	11-116763146-G-A	missense_variant	0.0658	genotypic	0.172378	0.00865089	3.7e-88
CBLC	19	Phospholipids in Large LDL	19-44793549-C-T	missense_variant	0.0351	genotypic	-0.248669	0.0124812	3.88e-88
APOC3	11	Concentration of VLDL Particles	11-116830638-G-A	splice_donor_variant	0.0023	genotypic	-0.983479	0.0493719	4.18e-88
APOA5	11	Total Lipids in VLDL	11-116791691-G-C	missense_variant	0.0618	genotypic	0.1813	0.00910436	4.74e-88
CETP	16	Phosphatidylcholines	16-56971389-C-T	splice_region_variant	0.4396	genotypic	0.0858947	0.00431436	5.21e-88
APOC3	11	HDL-Cholesterol	11-116830638-G-A	splice_donor_variant	0.0023	dominant	0.860013	0.0432131	5.99e-88
ZPR1	11	Total Lipids in VLDL	11-116784884-G-A	missense_variant	0.0617	genotypic	0.181252	0.00910745	6.01e-88
APOB	2	Total Lipids in Medium VLDL	2-21008652-G-A	missense_variant	0.2042	genotypic	-0.110725	0.00556712	7.7e-88
CBLC	19	Cholesterol in Large LDL	19-44793549-C-T	missense_variant	0.0351	genotypic	-0.247092	0.0124238	7.79e-88
GCKR	2	Cholesterol in Very Large VLDL	2-27508073-T-C	missense_variant&splice_region_variant	0.3951	genotypic	0.089914	0.00452248	9.08e-88
TRAF3IP2	6	Tyrosine	6-111580250-G-T	missense_variant	0.2297	genotypic	0.105653	0.00531922	1.31e-87
GCKR	2	Omega-3 Fatty Acids	2-27508073-T-C	missense_variant&splice_region_variant	0.3951	genotypic	0.0898637	0.00453018	2.19e-87
CBLC	19	Phospholipids in Medium LDL	19-44793549-C-T	missense_variant	0.0351	genotypic	-0.248736	0.0125435	2.49e-87
MLXIPL	7	Triglycerides in Very Large VLDL	7-73606007-C-G	missense_variant	0.1277	genotypic	-0.126421	0.0063839	4.29e-87
APOC3	11	Total Lipids in Very Large HDL	11-116830638-G-A	splice_donor_variant	0.0023	dominant	0.843042	0.042612	6.15e-87
APOC3	11	Free Cholesterol in Very Large HDL	11-116830638-G-A	splice_donor_variant	0.0023	genotypic	0.88789	0.0449273	9.4e-87
LPL	8	Free Cholesterol in HDL	8-19962213-C-G	stop_gained	0.0969	genotypic	0.130913	0.00663419	1.69e-86
GCKR	2	Phospholipids in VLDL	2-27508073-T-C	missense_variant&splice_region_variant	0.3951	genotypic	0.0891625	0.00451872	1.73e-86
MLXIPL	7	Triglycerides in Large VLDL	7-73606007-C-G	missense_variant	0.1277	genotypic	-0.124763	0.00632486	1.95e-86
APOB	2	Concentration of VLDL Particles	2-21008652-G-A	missense_variant	0.2042	genotypic	-0.109594	0.00555805	2.27e-86
PCSK9	1	Cholesteryl Esters in Medium VLDL	1-55039974-G-T	missense_variant	0.0175	genotypic	-0.345344	0.0175188	2.52e-86
APOB	2	Phospholipids in Small VLDL	2-21008652-G-A	missense_variant	0.2042	genotypic	-0.110699	0.0056183	3.03e-86
BUD13	11	Triglycerides in Very Large VLDL	11-116763146-G-A	missense_variant	0.0658	genotypic	0.170244	0.00864721	4.16e-86
PCSK9	1	Phospholipids in IDL	1-55039974-G-T	missense_variant	0.0175	genotypic	-0.332376	0.0168981	5.89e-86
APOA5	11	Cholesterol in Large VLDL	11-116791691-G-C	missense_variant	0.0618	genotypic	0.179324	0.0091215	7.18e-86
BAZ1B	7	Average Diameter for VLDL Particles	7-73442719-A-G	splice_region_variant	0.1947	genotypic	-0.100866	0.0051355	1.03e-85
APOB	2	Phospholipids in Very Large VLDL	2-21008652-G-A	missense_variant	0.2042	genotypic	-0.102889	0.00524146	1.28e-85
BUD13	11	Phospholipids in Large VLDL	11-116763146-G-A	missense_variant	0.0658	genotypic	0.172872	0.00883179	3.89e-85
ZPR1	11	Cholesterol in Large VLDL	11-116784884-G-A	missense_variant	0.0617	genotypic	0.178496	0.00912427	4.77e-85
LPA	6	Triglycerides in Large VLDL	6-160540105-T-C	missense_variant	0.0182	dominant	-0.316471	0.0161778	4.83e-85
APOB	2	Cholesterol in Very Large VLDL	2-21008652-G-A	missense_variant	0.2042	genotypic	-0.107268	0.00549261	9.21e-85
APOC3	11	Phospholipids in Very Large HDL	11-116830638-G-A	splice_donor_variant	0.0023	genotypic	0.83766	0.0429183	1.15e-84
CBLC	19	LDL-Cholesterol	19-44793549-C-T	missense_variant	0.0351	genotypic	-0.244283	0.0125171	1.19e-84
APOC3	11	Total Lipids in Medium VLDL	11-116830638-G-A	splice_donor_variant	0.0023	genotypic	-0.96507	0.0494631	1.31e-84
APOB	2	Free Cholesterol in Large VLDL	2-21008652-G-A	missense_variant	0.2042	genotypic	-0.106046	0.00543638	1.44e-84
LPA	6	Phospholipids in Very Large VLDL	6-160540105-T-C	missense_variant	0.0182	dominant	-0.314113	0.0161145	1.87e-84
PCSK9	1	Phospholipids in Small LDL	1-55039974-G-T	missense_variant	0.0175	genotypic	-0.341493	0.0175202	1.91e-84
MLXIPL	7	Concentration of Very Large VLDL Particles	7-73606007-C-G	missense_variant	0.1277	genotypic	-0.121945	0.00625743	2.04e-84
BUD13	11	Total Lipids in Chylomicrons and Extremely Large VLDL	11-116763146-G-A	missense_variant	0.0658	genotypic	0.169579	0.00870522	2.41e-84
BCAM	19	Free Cholesterol in IDL	19-44812188-G-A	missense_variant	0.0329	genotypic	-0.242877	0.0124766	3.1e-84
CBLC	19	Total Lipids in Large LDL	19-44793549-C-T	missense_variant	0.0351	genotypic	-0.242297	0.0124503	3.45e-84
PCSK9	1	Free Cholesterol in IDL	1-55039974-G-T	missense_variant	0.0175	dominant	-0.334096	0.0171699	3.65e-84
CBLC	19	Cholesterol in Small LDL	19-44793549-C-T	missense_variant	0.0351	genotypic	-0.244272	0.0125602	4.45e-84
APOA5	11	Free Cholesterol in Large VLDL	11-116791691-G-C	missense_variant	0.0618	genotypic	0.176687	0.00909539	6.91e-84
BUD13	11	Triglycerides in Large VLDL	11-116763146-G-A	missense_variant	0.0658	genotypic	0.167363	0.00861629	7.08e-84
APOA5	11	Triglycerides in Medium LDL	11-116791691-G-C	missense_variant	0.0618	genotypic	0.177309	0.00913103	7.92e-84
PKD1L3	16	Glycoprotein Acetyls	16-71953096-G-A	splice_region_variant	0.4704	genotypic	-0.082848	0.0042677	8.96e-84
LPA	6	Cholesterol in Chylomicrons and Extremely Large VLDL	6-160540105-T-C	missense_variant	0.0182	genotypic	-0.345377	0.0177905	9.03e-84
ZPR1	11	Triglycerides in Medium LDL	11-116784884-G-A	missense_variant	0.0617	genotypic	0.177149	0.00913555	1.34e-83
GCKR	2	Cholesterol in Chylomicrons and Extremely Large VLDL	2-27508073-T-C	missense_variant&splice_region_variant	0.3951	genotypic	0.0904991	0.00466686	1.38e-83
ZPR1	11	Free Cholesterol in Large VLDL	11-116784884-G-A	missense_variant	0.0617	genotypic	0.176275	0.00909884	1.92e-83
PCSK9	1	Concentration of Large LDL Particles	1-55039974-G-T	missense_variant	0.0175	genotypic	-0.338579	0.0174854	2.28e-83
LPL	8	Monounsaturated Fatty Acids	8-19962213-C-G	stop_gained	0.0969	genotypic	-0.143305	0.00740371	2.66e-83
APOB	2	Triglycerides in Very Small VLDL	2-21008652-G-A	missense_variant	0.2042	genotypic	-0.104897	0.0054206	2.88e-83
MLXIPL	7	Total Lipids in Very Large VLDL	7-73606007-C-G	missense_variant	0.1277	genotypic	-0.121959	0.006303	3.02e-83
ZPR1	11	Concentration of Small VLDL Particles	11-116784884-G-A	missense_variant	0.0617	genotypic	0.179076	0.00925732	3.32e-83
MLXIPL	7	Concentration of Large VLDL Particles	7-73606007-C-G	missense_variant	0.1277	genotypic	-0.122455	0.00633241	3.76e-83
CBLC	19	Total Lipids in LDL	19-44793549-C-T	missense_variant	0.0351	genotypic	-0.242239	0.012528	3.91e-83
LPL	8	Cholesteryl Esters in Very Large VLDL	8-19962213-C-G	stop_gained	0.0969	genotypic	-0.152397	0.00788547	4.83e-83
APOA5	11	Concentration of Small VLDL Particles	11-116791691-G-C	missense_variant	0.0618	genotypic	0.1788	0.00925404	5.17e-83
BAZ1B	7	Triglycerides in VLDL	7-73442719-A-G	splice_region_variant	0.1947	genotypic	-0.10276	0.00532504	8.2e-83
CBLC	19	Cholesteryl Esters in Large LDL	19-44793549-C-T	missense_variant	0.0351	genotypic	-0.240296	0.0124586	9.91e-83
LPL	8	Concentration of VLDL Particles	8-19962213-C-G	stop_gained	0.0969	genotypic	-0.1459	0.00758445	2.64e-82
PCSK9	1	Free Cholesterol in Large LDL	1-55039974-G-T	missense_variant	0.0175	genotypic	-0.330173	0.0171673	2.85e-82
BCAM	19	Cholesteryl Esters in LDL	19-44812188-G-A	missense_variant	0.0329	genotypic	-0.247319	0.0128798	5.13e-82
CBLC	19	Concentration of IDL Particles	19-44793549-C-T	missense_variant	0.0351	genotypic	-0.238976	0.0124492	5.75e-82
LPL	8	Triglycerides in Medium LDL	8-19962213-C-G	stop_gained	0.0969	genotypic	-0.141729	0.00738817	7.38e-82
LPA	6	Free Cholesterol in Very Large VLDL	6-160540105-T-C	missense_variant	0.0182	dominant	-0.311219	0.0162396	1.06e-81
PCSK9	1	Free Cholesterol in Small LDL	1-55039974-G-T	missense_variant	0.0175	genotypic	-0.336289	0.017554	1.21e-81
BAZ1B	7	Total Triglycerides	7-73442719-A-G	splice_region_variant	0.1947	genotypic	-0.102585	0.00536019	1.74e-81
PCSK9	1	Free Cholesterol in LDL	1-55039974-G-T	missense_variant	0.0175	genotypic	-0.331599	0.0173274	1.77e-81
APOB	2	Triglycerides in VLDL	2-21008652-G-A	missense_variant	0.2042	genotypic	-0.100248	0.00524487	2.79e-81
BUD13	11	Total Lipids in VLDL	11-116763146-G-A	missense_variant	0.0658	genotypic	0.168922	0.00884193	3.31e-81
PCSK9	1	Total Lipids in IDL	1-55039974-G-T	missense_variant	0.0175	genotypic	-0.322782	0.0169325	7.32e-81
MLXIPL	7	Phospholipids in Chylomicrons and Extremely Large VLDL	7-73606007-C-G	missense_variant	0.1277	genotypic	-0.118894	0.00624868	1.45e-80
APOB	2	Phospholipids in Large VLDL	2-21008652-G-A	missense_variant	0.2042	genotypic	-0.103371	0.00543411	1.6e-80
LPA	6	Concentration of Very Large VLDL Particles	6-160540105-T-C	missense_variant	0.0182	dominant	-0.30443	0.016005	1.63e-80
BAZ1B	7	Triglycerides in Medium VLDL	7-73442719-A-G	splice_region_variant	0.1947	genotypic	-0.103364	0.00543579	1.81e-80
LPA	6	Total Lipids in Very Large VLDL	6-160540105-T-C	missense_variant	0.0182	dominant	-0.307892	0.0161998	2.17e-80
MLXIPL	7	Free Cholesterol in Chylomicrons and Extremely Large VLDL	7-73606007-C-G	missense_variant	0.1277	genotypic	-0.119599	0.00629464	2.41e-80
APOB	2	Concentration of Very Large VLDL Particles	2-21008652-G-A	missense_variant	0.2042	genotypic	-0.0988896	0.00520616	2.68e-80
CETP	16	Total Cholines	16-56971389-C-T	splice_region_variant	0.4396	genotypic	0.0822979	0.00433547	3.39e-80
MLXIPL	7	Total Lipids in Large VLDL	7-73606007-C-G	missense_variant	0.1277	genotypic	-0.120533	0.00635144	3.73e-80
PCSK9	1	Cholesterol in IDL	1-55039974-G-T	missense_variant	0.0175	dominant	-0.325015	0.0171328	4.24e-80
APOB	2	Cholesterol in Small VLDL	2-21008652-G-A	missense_variant	0.2042	genotypic	-0.107022	0.0056419	4.35e-80
LPL	8	Total Lipids in HDL	8-19962213-C-G	stop_gained	0.0969	genotypic	0.128765	0.00678856	4.46e-80
LPL	8	Triglycerides in Very Large HDL	8-19962213-C-G	stop_gained	0.0969	genotypic	-0.143944	0.00759137	5.03e-80
LPA	6	Total Triglycerides	6-160540105-T-C	missense_variant	0.0182	dominant	-0.307541	0.0162294	6.29e-80
MLXIPL	7	Phospholipids in Large VLDL	7-73606007-C-G	missense_variant	0.1277	genotypic	-0.123633	0.0065246	6.48e-80
APOA5	11	Cholesterol in Chylomicrons and Extremely Large VLDL	11-116791691-G-C	missense_variant	0.0618	genotypic	0.178096	0.00941191	1.09e-79
APOA5	11	Cholesterol in Very Large VLDL	11-116791691-G-C	missense_variant	0.0618	genotypic	0.173794	0.00920181	2.08e-79
CBLC	19	Total Lipids in IDL	19-44793549-C-T	missense_variant	0.0351	genotypic	-0.229267	0.012144	2.39e-79
PCSK9	1	Clinical LDL-Cholesterol	1-55039974-G-T	missense_variant	0.0175	genotypic	-0.329013	0.0174392	3.04e-79
LPL	8	Free Cholesterol in Medium HDL	8-19962213-C-G	stop_gained	0.0969	genotypic	0.130634	0.00693155	4.43e-79
PCSK9	1	Cholesterol in Medium VLDL	1-55039974-G-T	missense_variant	0.0175	genotypic	-0.329402	0.0174907	5.68e-79
APOB	2	Concentration of Medium VLDL Particles	2-21008652-G-A	missense_variant	0.2042	genotypic	-0.105808	0.00562083	6.7e-79
MMP9	20	Free Cholesterol in Large HDL	20-46011053-G-T	splice_region_variant	0.1423	genotypic	-0.102994	0.00547218	7.09e-79
ZPR1	11	Cholesterol in Chylomicrons and Extremely Large VLDL	11-116784884-G-A	missense_variant	0.0617	genotypic	0.177092	0.00941413	8.85e-79
BUD13	11	Cholesterol in Large VLDL	11-116763146-G-A	missense_variant	0.0658	genotypic	0.166649	0.0088605	9.09e-79
LPL	8	Total Lipids in Medium VLDL	8-19962213-C-G	stop_gained	0.0969	genotypic	-0.142866	0.00759934	1.06e-78
ZPR1	11	Cholesterol in Very Large VLDL	11-116784884-G-A	missense_variant	0.0617	genotypic	0.173044	0.00920496	1.09e-78
LPA	6	Triglycerides in Small LDL	6-160540105-T-C	missense_variant	0.0182	dominant	-0.30939	0.016464	1.23e-78
APOC3	11	Triglycerides in Medium HDL	11-116830638-G-A	splice_donor_variant	0.0023	genotypic	-0.917326	0.0488177	1.25e-78
APOB	2	VLDL-Cholesterol	2-21008652-G-A	missense_variant	0.2042	genotypic	-0.105436	0.0056163	1.75e-78
MLXIPL	7	Triglycerides in Very Small VLDL	7-73606007-C-G	missense_variant	0.1277	genotypic	-0.122225	0.00651597	2.33e-78
PCSK9	1	Apolipoprotein B	1-55039974-G-T	missense_variant	0.0175	genotypic	-0.327583	0.0174859	3.63e-78
BCAM	19	Total Lipids in Medium LDL	19-44812188-G-A	missense_variant	0.0329	genotypic	-0.241073	0.0128796	4.97e-78
LPA	6	Triglycerides in Very Large VLDL	6-160540105-T-C	missense_variant	0.0182	dominant	-0.309748	0.0165573	6.02e-78
BCAM	19	Cholesterol in Medium LDL	19-44812188-G-A	missense_variant	0.0329	genotypic	-0.241272	0.0128991	6.31e-78
APOC3	11	Cholesteryl Esters in Small VLDL	11-116830638-G-A	splice_donor_variant	0.0023	dominant	-0.93265	0.0498773	7.02e-78
CETP	16	Cholesteryl Esters in Large VLDL	16-56971389-C-T	splice_region_variant	0.4396	genotypic	-0.084606	0.00452482	7.17e-78
PCSK9	1	Cholesteryl Esters in Very Small VLDL	1-55039974-G-T	missense_variant	0.0175	genotypic	-0.316134	0.0169082	7.27e-78
BUD13	11	Triglycerides in Medium LDL	11-116763146-G-A	missense_variant	0.0658	genotypic	0.165751	0.00886846	8.3e-78
BUD13	11	Free Cholesterol in Large VLDL	11-116763146-G-A	missense_variant	0.0658	genotypic	0.165162	0.00883906	9.11e-78
CETP	16	Cholesteryl Esters in VLDL	16-56971389-C-T	splice_region_variant	0.4396	genotypic	-0.0859446	0.00460634	1.51e-77
PCSK9	1	Cholesteryl Esters in IDL	1-55039974-G-T	missense_variant	0.0175	genotypic	-0.314978	0.0168843	1.59e-77
APOB	2	Free Cholesterol in Chylomicrons and Extremely Large VLDL	2-21008652-G-A	missense_variant	0.2042	genotypic	-0.0976452	0.00523709	1.92e-77
BAZ1B	7	Triglycerides in Very Large VLDL	7-73442719-A-G	splice_region_variant	0.1947	genotypic	-0.100531	0.00539175	1.93e-77
APOA5	11	Phospholipids in VLDL	11-116791691-G-C	missense_variant	0.0618	genotypic	0.171831	0.00922959	3.21e-77
PCSK9	1	Concentration of LDL Particles	1-55039974-G-T	missense_variant	0.0175	genotypic	-0.325778	0.0175079	3.86e-77
ZPR1	11	Phospholipids in VLDL	11-116784884-G-A	missense_variant	0.0617	genotypic	0.171755	0.00923282	4.21e-77
APOE	19	Concentration of Medium HDL Particles	19-44908822-C-T	missense_variant	0.08	dominant	0.151599	0.00815284	4.9e-77
APOA5	11	Total Lipids in Small VLDL	11-116791691-G-C	missense_variant	0.0618	genotypic	0.172694	0.00929282	6.01e-77
ZPR1	11	Total Lipids in Small VLDL	11-116784884-G-A	missense_variant	0.0617	genotypic	0.17275	0.00929621	6.09e-77
BUD13	11	Cholesterol in Chylomicrons and Extremely Large VLDL	11-116763146-G-A	missense_variant	0.0658	genotypic	0.169968	0.00915222	7.82e-77
APOC3	11	Monounsaturated Fatty Acids	11-116830638-G-A	splice_donor_variant	0.0023	dominant	-0.894483	0.0481704	7.86e-77
BUD13	11	Concentration of Small VLDL Particles	11-116763146-G-A	missense_variant	0.0658	genotypic	0.166554	0.00898768	1.58e-76
APOC3	11	Concentration of Very Large HDL Particles	11-116830638-G-A	splice_donor_variant	0.0023	dominant	0.792219	0.0428172	2.71e-76
BAZ1B	7	Triglycerides in Small LDL	7-73442719-A-G	splice_region_variant	0.1947	genotypic	-0.100605	0.00543845	2.89e-76
PCSK9	1	Cholesterol in Very Small VLDL	1-55039974-G-T	missense_variant	0.0175	genotypic	-0.313744	0.0170094	7.77e-76
BAZ1B	7	Triglycerides in Large VLDL	7-73442719-A-G	splice_region_variant	0.1947	genotypic	-0.09836	0.00534446	1.66e-75
CBLC	19	Free Cholesterol in IDL	19-44793549-C-T	missense_variant	0.0351	genotypic	-0.223247	0.0121419	2.29e-75
APOE	19	Free Cholesterol in VLDL	19-44908822-C-T	missense_variant	0.08	dominant	-0.160375	0.00872612	2.64e-75
MMP9	20	Cholesterol in Large HDL	20-46011053-G-T	splice_region_variant	0.1423	genotypic	-0.0992555	0.00540109	2.73e-75
ZPR1	11	Triglycerides in Very Large HDL	11-116784884-G-A	missense_variant	0.0617	genotypic	0.172499	0.00938956	3.02e-75
APOC3	11	Triglycerides in HDL	11-116830638-G-A	splice_donor_variant	0.0023	genotypic	-0.894867	0.0487234	3.32e-75
BCAM	19	Total Cholesterol Minus HDL-C	19-44812188-G-A	missense_variant	0.0329	genotypic	-0.235966	0.0128501	3.52e-75
LPL	8	Cholesteryl Esters in Very Large HDL	8-19962213-C-G	stop_gained	0.0969	genotypic	0.119009	0.00648198	3.75e-75
CBLC	19	Cholesteryl Esters in LDL	19-44793549-C-T	missense_variant	0.0351	genotypic	-0.229939	0.0125336	4.83e-75
MLXIPL	7	Concentration of Chylomicrons and Extremely Large VLDL Particles	7-73606007-C-G	missense_variant	0.1277	genotypic	-0.114959	0.00626673	4.97e-75
APOB	2	Total Triglycerides	2-21008652-G-A	missense_variant	0.2042	genotypic	-0.0968285	0.00528001	5.51e-75
MLXIPL	7	Monounsaturated Fatty Acids	7-73606007-C-G	missense_variant	0.1277	genotypic	-0.119587	0.00652219	5.85e-75
MLXIPL	7	Triglycerides in Medium LDL	7-73606007-C-G	missense_variant	0.1277	genotypic	-0.119336	0.00650996	6.31e-75
APOA5	11	Triglycerides in Very Large HDL	11-116791691-G-C	missense_variant	0.0618	genotypic	0.171924	0.00938485	7.86e-75
APOA1	11	Total Lipids in Very Large HDL	11-116836218-ACTT-A	conservative_inframe_deletion	0.000313	genotypic	-2.10877	0.115121	8.06e-75
GCKR	2	Cholesterol in Small HDL	2-27508073-T-C	missense_variant&splice_region_variant	0.3951	genotypic	0.0859514	0.00469501	9.87e-75
PCSK9	1	Phospholipids in Large LDL	1-55039974-G-T	missense_variant	0.0175	genotypic	-0.318684	0.0174091	1.01e-74
APOB	2	Cholesteryl Esters in Very Large VLDL	2-21008652-G-A	missense_variant	0.2042	genotypic	-0.104959	0.00573759	1.29e-74
APOC3	11	VLDL-Cholesterol	11-116830638-G-A	splice_donor_variant	0.0023	genotypic	-0.911577	0.0499002	2.01e-74
PCSK9	1	Phospholipids in LDL	1-55039974-G-T	missense_variant	0.0175	genotypic	-0.319558	0.0174987	2.24e-74
BAZ1B	7	Concentration of Very Large VLDL Particles	7-73442719-A-G	splice_region_variant	0.1947	genotypic	-0.0962555	0.0052873	6.33e-74
MLXIPL	7	Cholesteryl Esters in Chylomicrons and Extremely Large VLDL	7-73606007-C-G	missense_variant	0.1277	genotypic	-0.115207	0.0063284	6.37e-74
GCKR	2	Polyunsaturated Fatty Acids	2-27508073-T-C	missense_variant&splice_region_variant	0.3951	genotypic	0.0833164	0.00458005	8.16e-74
BUD13	11	Triglycerides in Very Large HDL	11-116763146-G-A	missense_variant	0.0658	genotypic	0.165744	0.00911399	8.99e-74
PCSK9	1	Cholesterol in Large LDL	1-55039974-G-T	missense_variant	0.0175	genotypic	-0.314911	0.0173281	1.12e-73
APOB	2	Total Lipids in Very Large VLDL	2-21008652-G-A	missense_variant	0.2042	genotypic	-0.0953687	0.00524814	1.16e-73
APOB	2	Phospholipids in Medium VLDL	2-21008652-G-A	missense_variant	0.2042	genotypic	-0.102453	0.00563844	1.19e-73
APOA5	11	Triglycerides in LDL	11-116791691-G-C	missense_variant	0.0618	genotypic	0.166759	0.00918144	1.37e-73
MMP9	20	Cholesteryl Esters in Large HDL	20-46011053-G-T	splice_region_variant	0.1423	genotypic	-0.0980909	0.00540155	1.44e-73
C2orf16	2	Glycoprotein Acetyls	2-27578626-T-C	missense_variant	0.2544	genotypic	0.0894516	0.00492677	1.54e-73
BUD13	11	Cholesterol in Very Large VLDL	11-116763146-G-A	missense_variant	0.0658	genotypic	0.162343	0.00894149	1.55e-73
ZPR1	11	Triglycerides in LDL	11-116784884-G-A	missense_variant	0.0617	genotypic	0.166735	0.00918614	1.7e-73
BCAM	19	Concentration of Large LDL Particles	19-44812188-G-A	missense_variant	0.0329	genotypic	-0.233501	0.012892	3.41e-73
BAZ1B	7	Total Lipids in Very Large VLDL	7-73442719-A-G	splice_region_variant	0.1947	genotypic	-0.0964493	0.00532652	3.73e-73
BAZ1B	7	Concentration of Large VLDL Particles	7-73442719-A-G	splice_region_variant	0.1947	genotypic	-0.0967642	0.00535042	5.55e-73
PCSK9	1	Total Cholesterol Minus HDL-C	1-55039974-G-T	missense_variant	0.0175	genotypic	-0.315223	0.017434	6e-73
MLXIPL	7	Phospholipids in Very Large VLDL	7-73606007-C-G	missense_variant	0.1277	genotypic	-0.113948	0.00630277	6.22e-73
PCSK9	1	Total Lipids in Large LDL	1-55039974-G-T	missense_variant	0.0175	genotypic	-0.313848	0.017365	6.86e-73
GCKR	2	Total Lipids in Medium VLDL	2-27508073-T-C	missense_variant&splice_region_variant	0.3951	genotypic	0.083038	0.00460059	1.06e-72
GCKR	2	Concentration of VLDL Particles	2-27508073-T-C	missense_variant&splice_region_variant	0.3951	genotypic	0.0827158	0.00459243	2.11e-72
BCAM	19	Phospholipids in IDL	19-44813331-G-A	missense_variant	0.0329	genotypic	-0.224571	0.0124706	2.24e-72
APOC3	11	Phospholipids in Small VLDL	11-116830638-G-A	splice_donor_variant	0.0023	dominant	-0.899075	0.0499282	2.26e-72
APOB	2	Triglycerides in Small LDL	2-21008652-G-A	missense_variant	0.2042	genotypic	-0.096433	0.00535666	2.47e-72
LIPG	18	Phospholipids in Medium HDL	18-49583585-A-G	missense_variant	0.0132	genotypic	0.339739	0.0188853	3.11e-72
GCKR	2	Free Cholesterol in VLDL	2-27508073-T-C	missense_variant&splice_region_variant	0.3951	genotypic	0.0820626	0.00456769	4.78e-72
PCSK9	1	Free Cholesterol in Medium LDL	1-55039974-G-T	missense_variant	0.0175	genotypic	-0.314702	0.0175261	5.67e-72
CBLC	19	Total Lipids in Medium LDL	19-44793549-C-T	missense_variant	0.0351	genotypic	-0.224854	0.012533	7.46e-72
APOB	2	Triglycerides in Large VLDL	2-21008652-G-A	missense_variant	0.2042	genotypic	-0.0944095	0.00526252	7.6e-72
MLXIPL	7	Free Cholesterol in Large VLDL	7-73606007-C-G	missense_variant	0.1277	genotypic	-0.117118	0.00653149	8.94e-72
CBLC	19	Cholesterol in Medium LDL	19-44793549-C-T	missense_variant	0.0351	genotypic	-0.224803	0.012552	1.3e-71
APOA1	11	Concentration of Large HDL Particles	11-116836218-ACTT-A	conservative_inframe_deletion	0.000313	genotypic	-1.91642	0.10702	1.37e-71
LPL	8	Concentration of Medium HDL Particles	8-19962213-C-G	stop_gained	0.0969	genotypic	0.126018	0.00705031	2.48e-71
BAZ1B	7	Phospholipids in Large VLDL	7-73442719-A-G	splice_region_variant	0.1947	genotypic	-0.0983988	0.00551135	3.59e-71
BAZ1B	7	Total Lipids in Large VLDL	7-73442719-A-G	splice_region_variant	0.1947	genotypic	-0.0957886	0.00536631	3.8e-71
BUD13	11	Phospholipids in VLDL	11-116763146-G-A	missense_variant	0.0658	genotypic	0.159895	0.0089636	4.69e-71
BCAM	19	Concentration of LDL Particles	19-44812188-G-A	missense_variant	0.0329	genotypic	-0.230141	0.0129073	5.4e-71
BAZ1B	7	Phospholipids in Chylomicrons and Extremely Large VLDL	7-73442719-A-G	splice_region_variant	0.1947	genotypic	-0.0941078	0.00527889	5.71e-71
CETP	16	Phosphoglycerides	16-56971389-C-T	splice_region_variant	0.4396	genotypic	0.0779326	0.00437239	6.08e-71
PCSK9	1	Remnant Cholesterol (Non-HDL, Non-LDL -Cholesterol)	1-55039974-G-T	missense_variant	0.0175	genotypic	-0.309833	0.0173969	7.79e-71
LIPG	18	Phospholipids in HDL	18-49583585-A-G	missense_variant	0.0132	genotypic	0.320344	0.0179993	9.66e-71
PCSK9	1	Total Lipids in Small LDL	1-55039974-G-T	missense_variant	0.0175	genotypic	-0.311283	0.0174937	1.03e-70
BUD13	11	Total Lipids in Small VLDL	11-116763146-G-A	missense_variant	0.0658	genotypic	0.160587	0.00902542	1.05e-70
SERPINA1	14	Glycoprotein Acetyls	14-94378610-C-T	missense_variant	0.0198	genotypic	-0.270915	0.0152496	1.71e-70
PCSK9	1	LDL-Cholesterol	1-55039974-G-T	missense_variant	0.0175	genotypic	-0.310095	0.0174583	1.82e-70
GCKR	2	Free Cholesterol in Very Large HDL	2-27508073-T-C	missense_variant&splice_region_variant	0.3951	genotypic	-0.074442	0.00419204	1.96e-70
LIPG	18	Phosphatidylcholines	18-49583585-A-G	missense_variant	0.0132	genotypic	0.335629	0.0189201	2.72e-70
LPL	8	Cholesterol in Very Large HDL	8-19962213-C-G	stop_gained	0.0969	genotypic	0.115977	0.00654478	3.81e-70
GPN1	2	Glycoprotein Acetyls	2-27629051-G-A	missense_variant	0.251	genotypic	0.0876044	0.00494992	5.64e-70
CETP	16	Cholesterol in Large VLDL	16-56971389-C-T	splice_region_variant	0.4396	genotypic	-0.0779996	0.00440772	5.87e-70
C2orf16	2	Triglycerides in Medium LDL	2-27578626-T-C	missense_variant	0.2544	genotypic	0.0893156	0.00505448	9.19e-70
LPA	6	Concentration of Large VLDL Particles	6-160540105-T-C	missense_variant	0.0182	dominant	-0.286246	0.0162003	9.42e-70
BAZ1B	7	Free Cholesterol in Chylomicrons and Extremely Large VLDL	7-73442719-A-G	splice_region_variant	0.1947	genotypic	-0.0939646	0.00531852	9.72e-70
APOA5	11	Triglycerides in Chylomicrons and Extremely Large VLDL	11-116791691-G-C	missense_variant	0.0618	genotypic	0.163037	0.00922798	9.91e-70
PCSK9	1	Total Lipids in LDL	1-55039974-G-T	missense_variant	0.0175	genotypic	-0.308654	0.0174745	1.05e-69
LPA	6	Total Lipids in Large VLDL	6-160540105-T-C	missense_variant	0.0182	dominant	-0.286971	0.0162482	1.07e-69
PCSK9	1	Cholesterol in Small LDL	1-55039974-G-T	missense_variant	0.0175	genotypic	-0.309261	0.0175188	1.25e-69
CETP	16	Cholesteryl Esters in Very Large VLDL	16-56971389-C-T	splice_region_variant	0.4396	genotypic	-0.0822205	0.00465824	1.34e-69
APOC3	11	Free Cholesterol in HDL	11-116830638-G-A	splice_donor_variant	0.0023	genotypic	0.762366	0.0432158	1.55e-69
GCKR	2	Triglycerides in Very Large HDL	2-27508073-T-C	missense_variant&splice_region_variant	0.3951	genotypic	0.0810869	0.0045973	1.64e-69
APOA5	11	Cholesteryl Esters in Large VLDL	11-116791691-G-C	missense_variant	0.0618	genotypic	0.164901	0.00935583	2.04e-69
APOA5	11	Total Fatty Acids	11-116791691-G-C	missense_variant	0.0618	genotypic	0.165061	0.00937199	2.57e-69
MLXIPL	7	Free Cholesterol in Very Large VLDL	7-73606007-C-G	missense_variant	0.1277	genotypic	-0.111852	0.00635193	2.72e-69
BCAM	19	Apolipoprotein B	19-44812188-G-A	missense_variant	0.0329	genotypic	-0.226964	0.0128919	2.92e-69
LPL	8	Triglycerides in IDL	8-19962213-C-G	stop_gained	0.0969	genotypic	-0.131342	0.0074611	3e-69
TM6SF2	19	Polyunsaturated Fatty Acids	19-19268740-C-T	missense_variant	0.0743	genotypic	-0.150804	0.00856806	3.15e-69
PCSK9	1	Cholesteryl Esters in Large LDL	1-55039974-G-T	missense_variant	0.0175	genotypic	-0.305802	0.0173763	3.26e-69
ZPR1	11	Triglycerides in IDL	11-116784884-G-A	missense_variant	0.0617	genotypic	0.162273	0.00922747	4.09e-69
C2orf16	2	Monounsaturated Fatty Acids	2-27578626-T-C	missense_variant	0.2544	genotypic	0.0889834	0.0050633	5.03e-69
ZPR1	11	Cholesteryl Esters in Large VLDL	11-116784884-G-A	missense_variant	0.0617	genotypic	0.16437	0.00935852	6.06e-69
ZPR1	11	Triglycerides in Chylomicrons and Extremely Large VLDL	11-116784884-G-A	missense_variant	0.0617	genotypic	0.162073	0.00923018	6.71e-69
MMP9	20	Concentration of Large HDL Particles	20-46011053-G-T	splice_region_variant	0.1423	genotypic	-0.0947115	0.00539514	7.03e-69
APOA5	11	Triglycerides in IDL	11-116791691-G-C	missense_variant	0.0618	genotypic	0.161884	0.00922311	7.42e-69
APOB	2	Phospholipids in Chylomicrons and Extremely Large VLDL	2-21008652-G-A	missense_variant	0.2042	genotypic	-0.091249	0.00519985	7.9e-69
ZPR1	11	Total Fatty Acids	11-116784884-G-A	missense_variant	0.0617	genotypic	0.164329	0.00937658	1.18e-68
BUD13	11	Triglycerides in LDL	11-116763146-G-A	missense_variant	0.0658	genotypic	0.156229	0.00891735	1.31e-68
APOC3	11	Cholesteryl Esters in Very Large VLDL	11-116830638-G-A	splice_donor_variant	0.0023	genotypic	-1.04558	0.059696	1.44e-68
LIPG	18	Total Lipids in Medium HDL	18-49583585-A-G	missense_variant	0.0132	genotypic	0.326788	0.0186631	1.55e-68
GCKR	2	Phosphoglycerides	2-27508073-T-C	missense_variant&splice_region_variant	0.3951	genotypic	0.0777719	0.00444172	1.57e-68
CETP	16	VLDL-Cholesterol	16-56971389-C-T	splice_region_variant	0.4396	genotypic	-0.0799933	0.00457197	1.97e-68
CBLC	19	Total Cholesterol Minus HDL-C	19-44793549-C-T	missense_variant	0.0351	genotypic	-0.218615	0.0125045	2.49e-68
APOB	2	Average Diameter for VLDL Particles	2-21008652-G-A	missense_variant	0.2042	genotypic	-0.0883645	0.00505976	3.45e-68
SLC22A1	6	Concentration of Chylomicrons and Extremely Large VLDL Particles	6-160136611-C-T	missense_variant	0.0154	dominant	-0.303228	0.0173802	4.67e-68
CETP	16	Sphingomyelins	16-56971389-C-T	splice_region_variant	0.4396	genotypic	0.0750889	0.00430435	4.84e-68
GCKR	2	Glutamine	2-27508073-T-C	missense_variant&splice_region_variant	0.3951	genotypic	-0.0809626	0.00464132	4.93e-68
BAZ1B	7	Triglycerides in Very Small VLDL	7-73442719-A-G	splice_region_variant	0.1947	genotypic	-0.0960041	0.00550583	5.57e-68
BUD13	11	Triglycerides in Chylomicrons and Extremely Large VLDL	11-116763146-G-A	missense_variant	0.0658	genotypic	0.156391	0.00896942	5.77e-68
LPL	8	Average Diameter for HDL Particles	8-19962213-C-G	stop_gained	0.0969	genotypic	0.112621	0.00646151	6.33e-68
ANGPTL4	19	Triglycerides in Small VLDL	19-8364439-G-A	missense_variant	0.0194	genotypic	-0.269268	0.0154616	8.09e-68
APOB	2	Cholesteryl Esters in VLDL	2-21008652-G-A	missense_variant	0.2042	genotypic	-0.0985797	0.00566129	8.43e-68
CBLC	19	Concentration of Large LDL Particles	19-44793549-C-T	missense_variant	0.0351	genotypic	-0.218237	0.0125447	1.12e-67
C2orf16	2	Triglycerides in Small VLDL	2-27578626-T-C	missense_variant	0.2544	genotypic	0.0866691	0.00498347	1.23e-67
LIPG	18	Concentration of Medium HDL Particles	18-49583585-A-G	missense_variant	0.0132	genotypic	0.32027	0.0184225	1.38e-67
APOB	2	Free Cholesterol in Medium VLDL	2-21008652-G-A	missense_variant	0.2042	genotypic	-0.0985041	0.0056723	1.91e-67
LIPG	18	Apolipoprotein A1	18-49583585-A-G	missense_variant	0.0132	genotypic	0.316734	0.0182416	2e-67
SLC22A1	6	Phospholipids in Chylomicrons and Extremely Large VLDL	6-160136611-C-T	missense_variant	0.0154	dominant	-0.300936	0.0173331	2.05e-67
MLXIPL	7	Total Lipids in Chylomicrons and Extremely Large VLDL	7-73606007-C-G	missense_variant	0.1277	genotypic	-0.111375	0.00641514	2.09e-67
LPL	8	Degree of Unsaturation	8-19962213-C-G	stop_gained	0.0969	genotypic	0.123696	0.00713592	3.31e-67
BUD13	11	Total Fatty Acids	11-116763146-G-A	missense_variant	0.0658	genotypic	0.157766	0.00910205	3.38e-67
APOC3	11	Concentration of Medium VLDL Particles	11-116830638-G-A	splice_donor_variant	0.0023	dominant	-0.865492	0.0499521	3.79e-67
LIPG	18	Phosphoglycerides	18-49583585-A-G	missense_variant	0.0132	genotypic	0.33189	0.019167	4.56e-67
GCKR	2	Cholesteryl Esters in Large VLDL	2-27508073-T-C	missense_variant&splice_region_variant	0.3951	genotypic	0.079446	0.00459158	5.76e-67
PCSK9	1	Concentration of Small LDL Particles	1-55039974-G-T	missense_variant	0.0175	genotypic	-0.302268	0.0174718	5.95e-67
LPL	8	Triglycerides in LDL	8-19962213-C-G	stop_gained	0.0969	genotypic	-0.128516	0.00742984	6.29e-67
SLC22A1	6	Total Lipids in Chylomicrons and Extremely Large VLDL	6-160136611-C-T	missense_variant	0.0154	dominant	-0.31057	0.0179605	6.95e-67
LPL	8	Apolipoprotein A1	8-19962213-C-G	stop_gained	0.0969	genotypic	0.120512	0.00698178	1.18e-66
SLC22A1	6	Free Cholesterol in Chylomicrons and Extremely Large VLDL	6-160136611-C-T	missense_variant	0.0154	dominant	-0.301282	0.0174612	1.32e-66
APOE	19	Triglycerides in Medium LDL	19-44908684-T-C	missense_variant	0.1544	genotypic	0.104381	0.00605531	1.75e-66
MMP9	20	Total Lipids in Large HDL	20-46011053-G-T	splice_region_variant	0.1423	genotypic	-0.0936272	0.00543781	2.47e-66
BAZ1B	7	Concentration of Chylomicrons and Extremely Large VLDL Particles	7-73442719-A-G	splice_region_variant	0.1947	genotypic	-0.0910301	0.00529443	3.76e-66
PCSK9	1	Free Cholesterol in Very Small VLDL	1-55039974-G-T	missense_variant	0.0175	genotypic	-0.29495	0.0171551	3.78e-66
MLXIPL	7	Triglycerides in HDL	7-73606007-C-G	missense_variant	0.1277	genotypic	-0.113312	0.00659439	4.5e-66
LPL	8	Phospholipids in HDL	8-19962213-C-G	stop_gained	0.0969	genotypic	0.118278	0.00688964	5.88e-66
APOC3	11	Triglycerides in IDL	11-116830638-G-A	splice_donor_variant	0.0023	genotypic	-0.830311	0.0485818	2.18e-65
GCKR	2	Cholesteryl Esters in Very Large VLDL	2-27508073-T-C	missense_variant&splice_region_variant	0.3951	genotypic	0.0805874	0.00471633	2.38e-65
APOA1	11	Cholesterol in Large HDL	11-116836218-ACTT-A	conservative_inframe_deletion	0.000313	dominant	-1.93074	0.113136	3.36e-65
LPA	6	Total Lipids in VLDL	6-160540105-T-C	missense_variant	0.0182	dominant	-0.283256	0.0166039	3.72e-65
CBLC	19	Concentration of LDL Particles	19-44793549-C-T	missense_variant	0.0351	genotypic	-0.214246	0.0125596	3.81e-65
BUD13	11	Triglycerides in IDL	11-116763146-G-A	missense_variant	0.0658	genotypic	0.152707	0.00895748	4.54e-65
PCSK9	1	Free Cholesterol in Small VLDL	1-55039974-G-T	missense_variant	0.0175	genotypic	-0.297656	0.017466	5.03e-65
MLXIPL	7	Glycoprotein Acetyls	7-73606007-C-G	missense_variant	0.1277	genotypic	-0.108195	0.00634898	5.09e-65
PCSK9	1	Cholesteryl Esters in LDL	1-55039974-G-T	missense_variant	0.0175	genotypic	-0.297734	0.0174795	5.82e-65
BCAM	19	Cholesteryl Esters in Small LDL	19-44812188-G-A	missense_variant	0.0329	genotypic	-0.218689	0.0128695	1.16e-64
CBLC	19	Phospholipids in IDL	19-44793549-C-T	missense_variant	0.0351	genotypic	-0.206027	0.0121252	1.18e-64
BAZ1B	7	Free Cholesterol in Large VLDL	7-73442719-A-G	splice_region_variant	0.1947	genotypic	-0.0937137	0.00551624	1.26e-64
PCSK9	1	Total Free Cholesterol	1-55039974-G-T	missense_variant	0.0175	genotypic	-0.290742	0.0171163	1.3e-64
GCKR	2	Total Lipids in Lipoprotein Particles	2-27508073-T-C	missense_variant&splice_region_variant	0.3951	genotypic	0.0785064	0.00462354	1.45e-64
APOC3	11	Cholesterol in Small VLDL	11-116830638-G-A	splice_donor_variant	0.0023	genotypic	-0.851064	0.0501389	1.6e-64
LIPG	18	Total Lipids in HDL	18-49583585-A-G	missense_variant	0.0132	genotypic	0.301123	0.0177453	1.74e-64
BAZ1B	7	Phospholipids in Very Large VLDL	7-73442719-A-G	splice_region_variant	0.1947	genotypic	-0.0903035	0.00532523	2.11e-64
GPN1	2	Triglycerides in Medium LDL	2-27629051-G-A	missense_variant	0.251	genotypic	0.0860768	0.00507759	2.31e-64
LPL	8	Concentration of HDL Particles	8-19962213-C-G	stop_gained	0.0969	genotypic	0.122484	0.00722654	2.44e-64
BUD13	11	Cholesteryl Esters in Large VLDL	11-116763146-G-A	missense_variant	0.0658	genotypic	0.153972	0.00908982	2.91e-64
C2orf16	2	Triglycerides in Small LDL	2-27578626-T-C	missense_variant	0.2544	genotypic	0.084674	0.0050003	3.17e-64
APOB	2	Cholesterol in Medium VLDL	2-21041028-G-A	missense_variant	0.3356	genotypic	0.0818461	0.00484961	8.29e-64
APOB	2	Free Cholesterol in Small VLDL	2-21041028-G-A	missense_variant	0.3356	genotypic	0.0817039	0.00484204	8.72e-64
LIPG	18	Total Cholines	18-49583585-A-G	missense_variant	0.0132	genotypic	0.320583	0.0190118	1.06e-63
GPN1	2	Monounsaturated Fatty Acids	2-27629051-G-A	missense_variant	0.251	genotypic	0.0856659	0.00508664	1.51e-63
C2orf16	2	Triglycerides in LDL	2-27578626-T-C	missense_variant	0.2544	genotypic	0.0855567	0.00508152	1.63e-63
CBLC	19	Apolipoprotein B	19-44793549-C-T	missense_variant	0.0351	genotypic	-0.211035	0.0125446	2.06e-63
MLXIPL	7	Total Lipids in VLDL	7-73606007-C-G	missense_variant	0.1277	genotypic	-0.109179	0.00649271	2.32e-63
GPN1	2	Triglycerides in Small VLDL	2-27629051-G-A	missense_variant	0.251	genotypic	0.0840787	0.00500512	3.1e-63
BAZ1B	7	Cholesteryl Esters in Chylomicrons and Extremely Large VLDL	7-73442719-A-G	splice_region_variant	0.1947	genotypic	-0.0898133	0.00534689	3.17e-63
APOC3	11	Cholesterol in Chylomicrons and Extremely Large VLDL	11-116830638-G-A	splice_donor_variant	0.0023	genotypic	-1.14683	0.0682952	3.52e-63
LIPC	15	Triglycerides in Large HDL	15-58548387-C-T	missense_variant	0.0014	genotypic	0.96197	0.0573202	4.07e-63
CLTCL1	22	Citrate	22-19196584-T-C	missense_variant	0.499	genotypic	-0.0750844	0.00447418	4.11e-63
BCAM	19	Concentration of Small LDL Particles	19-44812188-G-A	missense_variant	0.0329	genotypic	-0.215922	0.01288	5.52e-63
LIPG	18	Free Cholesterol in Medium HDL	18-49583585-A-G	missense_variant	0.0132	genotypic	0.303584	0.0181184	6.37e-63
APOB	2	Concentration of Chylomicrons and Extremely Large VLDL Particles	2-21008652-G-A	missense_variant	0.2042	genotypic	-0.0873634	0.00521482	6.67e-63
APOC3	11	Triglycerides in Medium LDL	11-116830638-G-A	splice_donor_variant	0.0023	dominant	-0.804894	0.0481186	1.02e-62
BCAM	19	Cholesteryl Esters in Medium LDL	19-44812188-G-A	missense_variant	0.0329	genotypic	-0.214963	0.012855	1.12e-62
APOA5	11	Free Cholesterol in VLDL	11-116791691-G-C	missense_variant	0.0618	genotypic	0.155906	0.00932951	1.34e-62
APOE	19	Phospholipids in Small HDL	19-44908822-C-T	missense_variant	0.08	genotypic	0.139246	0.00833478	1.45e-62
TM6SF2	19	Total Fatty Acids	19-19268740-C-T	missense_variant	0.0743	genotypic	-0.143433	0.00859089	1.73e-62
ZPR1	11	Free Cholesterol in VLDL	11-116784884-G-A	missense_variant	0.0617	genotypic	0.155793	0.00933295	1.82e-62
APOC3	11	Phospholipids in Medium VLDL	11-116830638-G-A	splice_donor_variant	0.0023	dominant	-0.836049	0.0501033	2.02e-62
BAZ1B	7	Triglycerides in Medium LDL	7-73442719-A-G	splice_region_variant	0.1947	genotypic	-0.0917635	0.00550085	2.19e-62
PCSK9	1	Phospholipids in Medium LDL	1-55039974-G-T	missense_variant	0.0175	genotypic	-0.291773	0.0175	2.55e-62
APOE	19	Triglycerides in Very Small VLDL	19-44908822-C-T	missense_variant	0.08	genotypic	0.134343	0.00806078	2.84e-62
PVR	19	Phospholipids in Small LDL	19-44647342-G-A	missense_variant	0.0461	genotypic	-0.182163	0.0109352	3.24e-62
PVR	19	Free Cholesterol in Small LDL	19-44647342-G-A	missense_variant	0.0461	genotypic	-0.182303	0.0109546	4.27e-62
TM6SF2	19	Total Lipids in Medium VLDL	19-19268740-C-T	missense_variant	0.0743	genotypic	-0.143256	0.00861051	4.59e-62
MMP9	20	Cholesteryl Esters in Small HDL	20-46011053-G-T	splice_region_variant	0.1423	genotypic	0.109685	0.00659298	4.65e-62
APOA1	11	Average Diameter for HDL Particles	11-116836218-ACTT-A	conservative_inframe_deletion	0.000313	genotypic	-1.8073	0.108677	5.19e-62
APOA4	11	Triglycerides in Small VLDL	11-116821618-C-T	missense_variant	0.1193	genotypic	0.110586	0.00665823	7.38e-62
MLXIPL	7	Concentration of Small VLDL Particles	7-73606007-C-G	missense_variant	0.1277	genotypic	-0.109597	0.00659901	7.47e-62
CETP	16	Cholesterol in Very Large VLDL	16-56971389-C-T	splice_region_variant	0.4396	genotypic	-0.0740887	0.00446191	7.97e-62
APOB	2	Cholesteryl Esters in Medium VLDL	2-21041028-G-A	missense_variant	0.3356	genotypic	0.0803367	0.00484532	1.19e-61
BCAM	19	Total Esterified Cholesterol	19-44812188-G-A	missense_variant	0.0329	genotypic	-0.205766	0.0124175	1.39e-61
BAZ1B	7	Monounsaturated Fatty Acids	7-73442719-A-G	splice_region_variant	0.1947	genotypic	-0.0912826	0.0055108	1.55e-61
BAZ1B	7	Total Lipids in Chylomicrons and Extremely Large VLDL	7-73442719-A-G	splice_region_variant	0.1947	genotypic	-0.0896995	0.00541582	1.6e-61
C2orf16	2	Total Fatty Acids	2-27578626-T-C	missense_variant	0.2544	genotypic	0.0858921	0.0051874	1.72e-61
SNX21	20	Total Lipids in Very Large HDL	20-45840651-G-A	missense_variant	0.4461	genotypic	-0.0646062	0.00390437	2.05e-61
BAZ1B	7	Free Cholesterol in Very Large VLDL	7-73442719-A-G	splice_region_variant	0.1947	genotypic	-0.0887834	0.00536653	2.17e-61
C2orf16	2	Total Triglycerides	2-27578626-T-C	missense_variant	0.2544	genotypic	0.081501	0.00492983	2.63e-61
PCSK9	1	Concentration of Very Small VLDL Particles	1-55039974-G-T	missense_variant	0.0175	genotypic	-0.284142	0.0172042	3.45e-61
PCSK9	1	Total Cholesterol	1-55039974-G-T	missense_variant	0.0175	dominant	-0.283538	0.0171717	3.67e-61
APOA5	11	Triglycerides in Large LDL	11-116791691-G-C	missense_variant	0.0618	genotypic	0.152272	0.0092266	4.22e-61
ZPR1	11	Triglycerides in Large LDL	11-116784884-G-A	missense_variant	0.0617	genotypic	0.152299	0.00923165	4.66e-61
C2orf16	2	Saturated Fatty Acids	2-27578626-T-C	missense_variant	0.2544	genotypic	0.0848026	0.0051585	1.22e-60
LPL	8	Total Lipids in Medium HDL	8-19962213-C-G	stop_gained	0.0969	genotypic	0.117445	0.00714488	1.25e-60
ZPR1	11	Concentration of VLDL Particles	11-116784884-G-A	missense_variant	0.0617	genotypic	0.154154	0.00938393	1.48e-60
APOA5	11	Concentration of VLDL Particles	11-116791691-G-C	missense_variant	0.0618	genotypic	0.154043	0.0093804	1.63e-60
PCSK9	1	Cholesteryl Esters in Small LDL	1-55039974-G-T	missense_variant	0.0175	genotypic	-0.286426	0.0174598	2.14e-60
PAFAH1B2	11	Triglycerides in Small VLDL	11-117171661-G-A	missense_variant	0.1008	genotypic	0.118523	0.00722762	2.39e-60
APOA5	11	Total Lipids in Medium VLDL	11-116791691-G-C	missense_variant	0.0618	genotypic	0.153985	0.00939637	2.84e-60
ZPR1	11	Total Lipids in Medium VLDL	11-116784884-G-A	missense_variant	0.0617	genotypic	0.153774	0.0094001	4.57e-60
APOA1	11	Cholesteryl Esters in Large HDL	11-116836218-ACTT-A	conservative_inframe_deletion	0.000313	genotypic	-1.90559	0.116547	5.24e-60
MLXIPL	7	Triglycerides in Medium HDL	7-73606007-C-G	missense_variant	0.1277	genotypic	-0.107828	0.0066019	6.97e-60
BCAM	19	Total Cholesterol	19-44812188-G-A	missense_variant	0.0329	genotypic	-0.203611	0.0124782	8.99e-60
CTSA	20	Total Lipids in Very Large HDL	20-45891598-CCTG-C	disruptive_inframe_deletion	0.3627	genotypic	-0.0658404	0.00403525	9.15e-60
CBLC	19	Cholesteryl Esters in Small LDL	19-44793549-C-T	missense_variant	0.0351	genotypic	-0.204197	0.0125225	1.07e-59
LPA	6	Triglycerides in Medium VLDL	6-160540105-T-C	missense_variant	0.0182	dominant	-0.268516	0.0164665	1.07e-59
MLXIPL	7	Triglycerides in LDL	7-73606007-C-G	missense_variant	0.1277	genotypic	-0.106618	0.00654683	1.51e-59
GPN1	2	Triglycerides in Small LDL	2-27629051-G-A	missense_variant	0.251	genotypic	0.0817554	0.00502248	1.71e-59
C2orf16	2	Total Lipids in Small HDL	2-27578626-T-C	missense_variant	0.2544	genotypic	0.0855649	0.00525818	1.86e-59
APOA1	11	Cholesterol in Very Large HDL	11-116836218-ACTT-A	conservative_inframe_deletion	0.000313	dominant	-1.98618	0.122178	2.42e-59
C2orf16	2	Triglycerides in Very Small VLDL	2-27578626-T-C	missense_variant	0.2544	genotypic	0.0822741	0.00506114	2.45e-59
TM6SF2	19	Triglycerides in Medium VLDL	19-19268740-C-T	missense_variant	0.0743	genotypic	-0.134563	0.00827817	2.48e-59
CTSA	20	Free Cholesterol in Very Large HDL	20-45891598-CCTG-C	disruptive_inframe_deletion	0.3627	genotypic	-0.0693184	0.0042656	2.68e-59
GCKR	2	Phospholipids in Small VLDL	2-27508073-T-C	missense_variant&splice_region_variant	0.3951	genotypic	0.0754394	0.00464395	2.94e-59
MLXIPL	7	Cholesterol in Large VLDL	7-73606007-C-G	missense_variant	0.1277	genotypic	-0.105802	0.00651426	3.09e-59
PCSK9	1	Free Cholesterol in Medium VLDL	1-55039974-G-T	missense_variant	0.0175	genotypic	-0.283258	0.0174545	3.83e-59
APOC3	11	Cholesteryl Esters in Medium HDL	11-116830638-G-A	splice_donor_variant	0.0023	dominant	0.742147	0.0457419	4.07e-59
BAZ1B	7	Glycoprotein Acetyls	7-73442719-A-G	splice_region_variant	0.1947	genotypic	-0.0870273	0.00536412	4.12e-59
APOE	19	Triglycerides in Chylomicrons and Extremely Large VLDL	19-44908822-C-T	missense_variant	0.08	genotypic	0.131473	0.00811038	5.22e-59
PCSK9	1	Total Esterified Cholesterol	1-55039974-G-T	missense_variant	0.0175	dominant	-0.276886	0.0170898	5.9e-59
SNX21	20	Free Cholesterol in Very Large HDL	20-45840651-G-A	missense_variant	0.4461	genotypic	-0.0668361	0.00412673	6.5e-59
SNX21	20	Cholesteryl Esters in Very Large HDL	20-45840651-G-A	missense_variant	0.4461	genotypic	-0.0626147	0.00386822	7.51e-59
TM6SF2	19	Cholesterol in Large VLDL	19-19268740-C-T	missense_variant	0.0743	genotypic	-0.135546	0.00837491	7.78e-59
BCAM	19	Concentration of Medium LDL Particles	19-44812188-G-A	missense_variant	0.0329	genotypic	-0.208628	0.012892	8.04e-59
APOE	19	Triglycerides in LDL	19-44908684-T-C	missense_variant	0.1544	genotypic	0.0984346	0.00608818	1.02e-58
GCKR	2	Cholesteryl Esters in Small HDL	2-27508073-T-C	missense_variant&splice_region_variant	0.3951	genotypic	0.0761793	0.00471225	1.05e-58
SNX21	20	Phospholipids in Very Large HDL	20-45840651-G-A	missense_variant	0.4461	genotypic	-0.0637212	0.0039427	1.13e-58
NCAN	19	Omega-3 Fatty Acids	19-19219115-C-T	missense_variant	0.075	genotypic	-0.136877	0.00846988	1.15e-58
APOE	19	Phospholipids in VLDL	19-44908684-T-C	missense_variant	0.1544	genotypic	0.0988966	0.00612043	1.19e-58
LPL	8	VLDL-Cholesterol	8-19962213-C-G	stop_gained	0.0969	genotypic	-0.123768	0.00766783	1.58e-58
BUD13	11	Triglycerides in Large HDL	11-116763146-G-A	missense_variant	0.0658	genotypic	0.145022	0.00898464	1.58e-58
APOE	19	Triglycerides in Large LDL	19-44908684-T-C	missense_variant	0.1544	genotypic	0.0986207	0.00611639	2.08e-58
GPN1	2	Triglycerides in LDL	2-27629051-G-A	missense_variant	0.251	genotypic	0.0823028	0.00510503	2.15e-58
LIPG	18	Concentration of HDL Particles	18-49583585-A-G	missense_variant	0.0132	genotypic	0.304366	0.0188823	2.25e-58
C2orf16	2	Triglycerides in Medium VLDL	2-27578626-T-C	missense_variant	0.2544	genotypic	0.0805927	0.00500044	2.32e-58
APOA5	11	Cholesteryl Esters in Very Large VLDL	11-116791691-G-C	missense_variant	0.0618	genotypic	0.153949	0.00955362	2.46e-58
C2orf16	2	Triglycerides in Large LDL	2-27578626-T-C	missense_variant	0.2544	genotypic	0.082175	0.00510549	3.29e-58
SLC22A1	6	Average Diameter for VLDL Particles	6-160136611-C-T	missense_variant	0.0154	dominant	-0.271494	0.0168703	3.42e-58
SNX21	20	Cholesterol in Very Large HDL	20-45840651-G-A	missense_variant	0.4461	genotypic	-0.0628124	0.00390311	3.43e-58
MMP9	20	Concentration of Small HDL Particles	20-46011053-G-T	splice_region_variant	0.1423	genotypic	0.105641	0.00656679	3.76e-58
APOE	19	Total Lipids in Small VLDL	19-44908684-T-C	missense_variant	0.1544	genotypic	0.0991151	0.00616246	3.98e-58
APOA1	11	Total Lipids in Large HDL	11-116836218-ACTT-A	conservative_inframe_deletion	0.000313	genotypic	-1.7351	0.107893	4.11e-58
BAZ1B	7	Triglycerides in HDL	7-73442719-A-G	splice_region_variant	0.1947	genotypic	-0.0896026	0.00557188	4.14e-58
APOC3	11	Cholesteryl Esters in VLDL	11-116830638-G-A	splice_donor_variant	0.0023	dominant	-0.808842	0.0503072	4.35e-58
PCSK9	1	Cholesterol in Medium LDL	1-55039974-G-T	missense_variant	0.0175	genotypic	-0.28131	0.0175069	5.07e-58
MMP9	20	Phospholipids in Large HDL	20-46011053-G-T	splice_region_variant	0.1423	genotypic	-0.0884087	0.00550211	5.1e-58
LIPG	18	Total Concentration of Lipoprotein Particles	18-49583585-A-G	missense_variant	0.0132	genotypic	0.304475	0.0189607	5.99e-58
APOB	2	Concentration of LDL Particles	2-21041028-G-A	missense_variant	0.3356	genotypic	0.0779307	0.00485588	6.98e-58
ZPR1	11	Cholesteryl Esters in Very Large VLDL	11-116784884-G-A	missense_variant	0.0617	genotypic	0.153366	0.00955799	7.4e-58
CTSA	20	Phospholipids in Very Large HDL	20-45891598-CCTG-C	disruptive_inframe_deletion	0.3627	genotypic	-0.065221	0.0040757	1.47e-57
GCKR	2	Cholesterol in Very Large HDL	2-27508073-T-C	missense_variant&splice_region_variant	0.3951	genotypic	-0.0634125	0.00396351	1.55e-57
C2orf16	2	Triglycerides in VLDL	2-27578626-T-C	missense_variant	0.2544	genotypic	0.0783503	0.00489867	1.67e-57
CETP	16	Concentration of Very Small VLDL Particles	16-56971389-C-T	splice_region_variant	0.4396	genotypic	-0.0728048	0.00455339	1.82e-57
CBLC	19	Cholesteryl Esters in Medium LDL	19-44793549-C-T	missense_variant	0.0351	genotypic	-0.199981	0.0125086	1.86e-57
CBLC	19	Concentration of Small LDL Particles	19-44793549-C-T	missense_variant	0.0351	genotypic	-0.20029	0.0125329	2.06e-57
PCSK9	1	Total Lipids in Medium LDL	1-55039974-G-T	missense_variant	0.0175	genotypic	-0.27937	0.017482	2.08e-57
SLC22A1	6	Cholesteryl Esters in Chylomicrons and Extremely Large VLDL	6-160136611-C-T	missense_variant	0.0154	dominant	-0.280501	0.0175546	2.14e-57
MLXIPL	7	Total Lipids in Small VLDL	7-73606007-C-G	missense_variant	0.1277	genotypic	-0.105877	0.00662641	2.17e-57
APOB	2	Concentration of Large LDL Particles	2-21041028-G-A	missense_variant	0.3356	genotypic	0.0774744	0.00485038	2.36e-57
BUD13	11	Free Cholesterol in VLDL	11-116763146-G-A	missense_variant	0.0658	genotypic	0.144678	0.00906085	2.57e-57
APOE	19	Concentration of Small VLDL Particles	19-44908684-T-C	missense_variant	0.1544	genotypic	0.0979901	0.00613776	2.66e-57
MLXIPL	7	Triglycerides in Chylomicrons and Extremely Large VLDL	7-73606007-C-G	missense_variant	0.1277	genotypic	-0.106421	0.00666867	3.02e-57
TM6SF2	19	Cholesteryl Esters in Large VLDL	19-19268740-C-T	missense_variant	0.0743	genotypic	-0.137349	0.00860872	3.16e-57
PCSK9	1	Cholesteryl Esters in VLDL	1-55039974-G-T	missense_variant	0.0175	genotypic	-0.277804	0.0174137	3.22e-57
BCAM	19	Cholesteryl Esters in Medium VLDL	19-44812188-G-A	missense_variant	0.0329	genotypic	-0.206162	0.0129289	3.63e-57
CTSA	20	Cholesteryl Esters in Very Large HDL	20-45894908-G-A	splice_region_variant	0.3618	genotypic	-0.0637914	0.00400166	3.91e-57
GPN1	2	Total Triglycerides	2-27629051-G-A	missense_variant	0.251	genotypic	0.0789242	0.00495129	3.97e-57
MLXIPL	7	Cholesterol in Chylomicrons and Extremely Large VLDL	7-73606007-C-G	missense_variant	0.1277	genotypic	-0.109256	0.00685868	4.79e-57
PCSK9	1	Concentration of Medium LDL Particles	1-55039974-G-T	missense_variant	0.0175	genotypic	-0.278549	0.0174906	5.01e-57
APOC3	11	Cholesterol in Medium HDL	11-116830638-G-A	splice_donor_variant	0.0023	genotypic	0.725543	0.0455826	5.73e-57
BUD13	11	Triglycerides in Large LDL	11-116763146-G-A	missense_variant	0.0658	genotypic	0.142592	0.00896136	6.23e-57
MLXIPL	7	Cholesterol in Very Large VLDL	7-73606007-C-G	missense_variant	0.1277	genotypic	-0.104847	0.00659579	8.06e-57
CTSA	20	Cholesterol in Very Large HDL	20-45894908-G-A	splice_region_variant	0.3618	genotypic	-0.0641751	0.0040378	8.35e-57
PCSK9	1	Cholesterol in Small VLDL	1-55039974-G-T	missense_variant	0.0175	genotypic	-0.275763	0.0173583	9.32e-57
TM6SF2	19	Concentration of Medium VLDL Particles	19-19268740-C-T	missense_variant	0.0743	genotypic	-0.138046	0.0086931	1.04e-56
APOB	2	Apolipoprotein B	2-21041028-G-A	missense_variant	0.3356	genotypic	0.0769725	0.00485007	1.21e-56
APOB	2	Free Cholesterol in Very Small VLDL	2-21041028-G-A	missense_variant	0.3356	genotypic	0.0754663	0.00475751	1.37e-56
TM6SF2	19	Total Lipids in VLDL	19-19268740-C-T	missense_variant	0.0743	genotypic	-0.132427	0.00834888	1.39e-56
LPA	6	Monounsaturated Fatty Acids	6-160540105-T-C	missense_variant	0.0182	dominant	-0.264398	0.0166813	1.67e-56
ZPR1	11	Triglycerides in Large HDL	11-116784884-G-A	missense_variant	0.0617	genotypic	0.146685	0.0092563	1.75e-56
APOA5	11	Triglycerides in Large HDL	11-116791691-G-C	missense_variant	0.0618	genotypic	0.146598	0.00925104	1.76e-56
MLXIPL	7	Free Cholesterol in Very Large HDL	7-73606007-C-G	missense_variant	0.1277	genotypic	0.0964299	0.00609405	2.54e-56
GPN1	2	Total Fatty Acids	2-27629051-G-A	missense_variant	0.251	genotypic	0.0823503	0.00521065	3.44e-56
TM6SF2	19	Free Cholesterol in VLDL	19-19268740-C-T	missense_variant	0.0743	genotypic	-0.135047	0.00855039	4.03e-56
ANGPTL4	19	Cholesteryl Esters in HDL	19-8364439-G-A	missense_variant	0.0194	dominant	0.226132	0.014328	4.85e-56
C2orf16	2	Phospholipids in Small HDL	2-27578626-T-C	missense_variant	0.2544	genotypic	0.0825399	0.00523393	5.9e-56
C2orf16	2	Total Lipids in Very Large VLDL	2-27578626-T-C	missense_variant	0.2544	genotypic	0.0772181	0.00489662	5.95e-56
GPN1	2	Total Lipids in Small HDL	2-27629051-G-A	missense_variant	0.251	genotypic	0.0832417	0.00528139	6.78e-56
APOB	2	Cholesterol in Chylomicrons and Extremely Large VLDL	2-21008652-G-A	missense_variant	0.2042	genotypic	-0.0898157	0.00569817	6.8e-56
BAZ1B	7	Total Lipids in VLDL	7-73442719-A-G	splice_region_variant	0.1947	genotypic	-0.0864487	0.00548527	6.91e-56
TM6SF2	19	Total Lipids in Large VLDL	19-19268740-C-T	missense_variant	0.0743	genotypic	-0.128687	0.00817066	8.12e-56
CETP	16	Free Cholesterol in Very Large VLDL	16-56971389-C-T	splice_region_variant	0.4396	genotypic	-0.0677389	0.00430213	8.73e-56
BUD13	11	Concentration of VLDL Particles	11-116763146-G-A	missense_variant	0.0658	genotypic	0.143396	0.0091102	9.46e-56
GPN1	2	Saturated Fatty Acids	2-27629051-G-A	missense_variant	0.251	genotypic	0.0815421	0.00518182	1.01e-55
APOE	19	Triglycerides in Small VLDL	19-44908822-C-T	missense_variant	0.08	genotypic	0.124904	0.00793888	1.06e-55
TM6SF2	19	Phospholipids in VLDL	19-19268740-C-T	missense_variant	0.0743	genotypic	-0.133104	0.00846163	1.11e-55
TM6SF2	19	Cholesteryl Esters in Very Large VLDL	19-19268740-C-T	missense_variant	0.0743	genotypic	-0.139592	0.00888326	1.44e-55
GPN1	2	Triglycerides in Very Small VLDL	2-27629051-G-A	missense_variant	0.251	genotypic	0.0798497	0.00508393	1.61e-55
CBLC	19	Total Esterified Cholesterol	19-44793549-C-T	missense_variant	0.0351	genotypic	-0.189786	0.0120836	1.62e-55
BAZ1B	7	Cholesterol in Chylomicrons and Extremely Large VLDL	7-73442719-A-G	splice_region_variant	0.1947	genotypic	-0.0906044	0.00577484	2.14e-55
TM6SF2	19	Phospholipids in Medium VLDL	19-19268740-C-T	missense_variant	0.0743	genotypic	-0.136778	0.00872008	2.24e-55
GCKR	2	Phosphatidylcholines	2-27508073-T-C	missense_variant&splice_region_variant	0.3951	genotypic	0.0686818	0.00438643	3.46e-55
APOB	2	Concentration of Small LDL Particles	2-21041028-G-A	missense_variant	0.3356	genotypic	0.0758424	0.00484521	3.72e-55
APOC3	11	Total Lipids in HDL	11-116830638-G-A	splice_donor_variant	0.0023	genotypic	0.692296	0.0442285	3.74e-55
APOB	2	Concentration of Very Small VLDL Particles	2-21041028-G-A	missense_variant	0.3356	genotypic	0.0745519	0.00477076	5.62e-55
ANGPTL4	19	Concentration of Very Large VLDL Particles	19-8364439-G-A	missense_variant	0.0194	genotypic	-0.235732	0.0150862	5.71e-55
ZSWIM3	20	Free Cholesterol in Very Large HDL	20-45877334-T-C	missense_variant	0.3721	genotypic	-0.0662207	0.00424024	6.53e-55
APOE	19	Total Cholines	19-44908822-C-T	missense_variant	0.08	genotypic	-0.123792	0.00792839	6.88e-55
ZSWIM3	20	Total Lipids in Very Large HDL	20-45877334-T-C	missense_variant	0.3721	genotypic	-0.062623	0.00401117	7.06e-55
BUD13	11	Total Lipids in Medium VLDL	11-116763146-G-A	missense_variant	0.0658	genotypic	0.142431	0.00912639	7.72e-55
APOB	2	Total Lipids in Chylomicrons and Extremely Large VLDL	2-21008652-G-A	missense_variant	0.2042	genotypic	-0.0832639	0.00533764	8.66e-55
C2orf16	2	Triglycerides in Very Large VLDL	2-27578626-T-C	missense_variant	0.2544	genotypic	0.0771359	0.00494831	1.03e-54
LPA	6	Cholesterol in Very Large VLDL	6-160540105-T-C	missense_variant	0.0182	dominant	-0.264864	0.0169999	1.17e-54
SLC22A1	6	Triglycerides in VLDL	6-160136611-C-T	missense_variant	0.0154	dominant	-0.272522	0.0174933	1.19e-54
LPL	8	Cholesteryl Esters in Small VLDL	8-19962213-C-G	stop_gained	0.0969	genotypic	-0.119393	0.00766528	1.25e-54
ANGPTL4	19	Total Triglycerides	19-8364439-G-A	missense_variant	0.0194	genotypic	-0.23808	0.0152979	1.52e-54
PCSK9	1	Total Lipids in Very Small VLDL	1-55039974-G-T	missense_variant	0.0175	genotypic	-0.266644	0.0171358	1.58e-54
LPL	8	Phospholipids in Small VLDL	8-19962213-C-G	stop_gained	0.0969	genotypic	-0.119348	0.00767252	1.72e-54
LPL	8	Concentration of Medium VLDL Particles	8-19962213-C-G	stop_gained	0.0969	genotypic	-0.119381	0.00767597	1.79e-54
LIPG	18	Cholesterol in Medium HDL	18-49583585-A-G	missense_variant	0.0132	genotypic	0.284436	0.0182936	1.91e-54
LIPG	18	Total Phospholipids in Lipoprotein Particles	18-49583585-A-G	missense_variant	0.0132	genotypic	0.30015	0.0193045	1.92e-54
C2orf16	2	Concentration of Very Large VLDL Particles	2-27578626-T-C	missense_variant	0.2544	genotypic	0.075509	0.0048624	2.58e-54
ANGPTL4	19	Triglycerides in VLDL	19-8364439-G-A	missense_variant	0.0194	genotypic	-0.235776	0.015199	3.33e-54
APOC3	11	Triglycerides in LDL	11-116830638-G-A	splice_donor_variant	0.0023	genotypic	-0.750488	0.0483828	3.39e-54
TM6SF2	19	Triglycerides in Large VLDL	19-19268740-C-T	missense_variant	0.0743	genotypic	-0.126207	0.00813938	3.71e-54
GPN1	2	Triglycerides in Medium VLDL	2-27629051-G-A	missense_variant	0.251	genotypic	0.0778105	0.00502176	4.4e-54
BAZ1B	7	Concentration of Small VLDL Particles	7-73442719-A-G	splice_region_variant	0.1947	genotypic	-0.0863619	0.00557505	4.68e-54
ANGPTL4	19	Phospholipids in Chylomicrons and Extremely Large VLDL	19-8364439-G-A	missense_variant	0.0194	dominant	-0.236295	0.0152547	4.74e-54
BCAM	19	Remnant Cholesterol (Non-HDL, Non-LDL -Cholesterol)	19-44812188-G-A	missense_variant	0.0329	genotypic	-0.198676	0.0128288	4.98e-54
CBLC	19	Cholesteryl Esters in Medium VLDL	19-44793549-C-T	missense_variant	0.0351	genotypic	-0.194429	0.0125701	6.71e-54
CBLC	19	Total Cholesterol	19-44793549-C-T	missense_variant	0.0351	genotypic	-0.187803	0.0121426	6.81e-54
CETP	16	Phospholipids in Very Large VLDL	16-56971389-C-T	splice_region_variant	0.4396	genotypic	-0.065978	0.00426934	8.3e-54
ANGPTL4	19	Cholesteryl Esters in Large HDL	19-8364439-G-A	missense_variant	0.0194	dominant	0.211801	0.0137074	8.58e-54
C2orf16	2	Triglycerides in Large VLDL	2-27578626-T-C	missense_variant	0.2544	genotypic	0.075934	0.00491544	9.07e-54
BAZ1B	7	Triglycerides in Medium HDL	7-73442719-A-G	splice_region_variant	0.1947	genotypic	-0.0860522	0.00557761	1.23e-53
BUD13	11	Cholesteryl Esters in Very Large VLDL	11-116763146-G-A	missense_variant	0.0658	genotypic	0.143282	0.00928861	1.3e-53
C2orf16	2	Concentration of Large VLDL Particles	2-27578626-T-C	missense_variant	0.2544	genotypic	0.0759034	0.00492085	1.3e-53
GPN1	2	Triglycerides in VLDL	2-27629051-G-A	missense_variant	0.251	genotypic	0.0758618	0.00491961	1.39e-53
C2orf16	2	Free Cholesterol in Small HDL	2-27578626-T-C	missense_variant	0.2544	genotypic	0.0801831	0.00520471	1.74e-53
CETP	16	Phospholipids in Very Small VLDL	16-56971389-C-T	splice_region_variant	0.4396	genotypic	-0.0699114	0.00453802	1.75e-53
APOA4	11	Triglycerides in HDL	11-116821618-C-T	missense_variant	0.1193	genotypic	0.105414	0.00684289	1.77e-53
BCAM	19	Total Free Cholesterol	19-44812188-G-A	missense_variant	0.0329	genotypic	-0.194225	0.0126201	2.22e-53
GPN1	2	Triglycerides in Large LDL	2-27629051-G-A	missense_variant	0.251	genotypic	0.0789292	0.00512932	2.3e-53
CETP	16	Free Cholesterol in VLDL	16-56971389-C-T	splice_region_variant	0.4396	genotypic	-0.0692581	0.00450255	2.52e-53
SNX21	20	Concentration of Very Large HDL Particles	20-45840651-G-A	missense_variant	0.4461	genotypic	-0.0603022	0.00392244	2.86e-53
ZSWIM3	20	Cholesteryl Esters in Very Large HDL	20-45877334-T-C	missense_variant	0.3721	genotypic	-0.0610564	0.00397396	3.31e-53
TM6SF2	19	Concentration of Large VLDL Particles	19-19268740-C-T	missense_variant	0.0743	genotypic	-0.125136	0.00814754	3.6e-53
ANGPTL4	19	Concentration of Large VLDL Particles	19-8364439-G-A	missense_variant	0.0194	genotypic	-0.234454	0.0152669	3.69e-53
CBLC	19	Concentration of Medium LDL Particles	19-44793549-C-T	missense_variant	0.0351	genotypic	-0.192561	0.0125447	4.11e-53
BAZ1B	7	Cholesterol in Large VLDL	7-73442719-A-G	splice_region_variant	0.1947	genotypic	-0.0844659	0.00550337	4.25e-53
APOB	2	Phospholipids in Very Small VLDL	2-21041028-G-A	missense_variant	0.3356	genotypic	0.0729121	0.00475401	5.03e-53
CETP	16	Concentration of Small VLDL Particles	16-56971389-C-T	splice_region_variant	0.4396	genotypic	-0.068518	0.0044684	5.28e-53
CETP	16	Total Phospholipids in Lipoprotein Particles	16-56971389-C-T	splice_region_variant	0.4396	genotypic	0.0675059	0.00440476	5.99e-53
GPN1	2	Phospholipids in Small HDL	2-27629051-G-A	missense_variant	0.251	genotypic	0.0805088	0.00525661	6.96e-53
CTSA	20	Concentration of Very Large HDL Particles	20-45891598-CCTG-C	disruptive_inframe_deletion	0.3627	genotypic	-0.06207	0.00405397	7.5e-53
MMP9	20	Cholesterol in Small HDL	20-46011053-G-T	splice_region_variant	0.1423	genotypic	0.100531	0.00657254	9.49e-53
ANGPTL4	19	Free Cholesterol in Chylomicrons and Extremely Large VLDL	19-8364439-G-A	missense_variant	0.0194	genotypic	-0.232065	0.0151749	9.92e-53
ANGPTL4	19	Triglycerides in Very Small VLDL	19-8364439-G-A	missense_variant	0.0194	genotypic	-0.240054	0.0157079	1.16e-52
APOB	2	Cholesteryl Esters in Medium HDL	2-21008652-G-A	missense_variant	0.2042	genotypic	0.0786686	0.00515041	1.31e-52
GCKR	2	Total Cholines	2-27508073-T-C	missense_variant&splice_region_variant	0.3951	genotypic	0.0672943	0.00440715	1.42e-52
CETP	16	Concentration of VLDL Particles	16-56971389-C-T	splice_region_variant	0.4396	genotypic	-0.0690805	0.00452683	1.63e-52
PCSK9	1	Phospholipids in Very Small VLDL	1-55039974-G-T	missense_variant	0.0175	genotypic	-0.261657	0.0171464	1.63e-52
ZSWIM3	20	Cholesterol in Very Large HDL	20-45877334-T-C	missense_variant	0.3721	genotypic	-0.0611772	0.00400974	1.71e-52
GCKR	2	Concentration of Medium VLDL Particles	2-27508073-T-C	missense_variant&splice_region_variant	0.3951	genotypic	0.0707321	0.00464626	2.86e-52
ZSWIM3	20	Phospholipids in Very Large HDL	20-45877334-T-C	missense_variant	0.3721	genotypic	-0.0616602	0.00405156	3.07e-52
GCKR	2	Omega-6 Fatty Acids	2-27508073-T-C	missense_variant&splice_region_variant	0.3951	genotypic	0.0699678	0.00459842	3.22e-52
ANGPTL4	19	Phospholipids in Very Large VLDL	19-8364439-G-A	missense_variant	0.0194	genotypic	-0.231055	0.0151919	3.56e-52
GCKR	2	Total Phospholipids in Lipoprotein Particles	2-27508073-T-C	missense_variant&splice_region_variant	0.3951	genotypic	0.0680346	0.00447394	3.68e-52
C2orf16	2	Phospholipids in Large VLDL	2-27578626-T-C	missense_variant	0.2544	genotypic	0.0769104	0.00505871	3.89e-52
CETP	16	Phospholipids in VLDL	16-56971389-C-T	splice_region_variant	0.4396	genotypic	-0.0677011	0.00445606	4.55e-52
ANGPTL4	19	HDL-Cholesterol	19-8364439-G-A	missense_variant	0.0194	dominant	0.216899	0.0142785	4.71e-52
TM6SF2	19	Free Cholesterol in Large VLDL	19-19268740-C-T	missense_variant	0.0743	genotypic	-0.127603	0.00840959	6.14e-52
LIPG	18	Phospholipids in Small HDL	18-49583585-A-G	missense_variant	0.0132	genotypic	0.303356	0.0199929	6.14e-52
GPN1	2	Total Lipids in Very Large VLDL	2-27629051-G-A	missense_variant	0.251	genotypic	0.0746169	0.00491785	6.2e-52
TM6SF2	19	VLDL-Cholesterol	19-19268740-C-T	missense_variant	0.0743	genotypic	-0.131707	0.00868657	7.27e-52
APOB	2	Triglycerides in Very Large VLDL	2-21002409-C-T	missense_variant	0.205	genotypic	-0.0805393	0.00531348	7.83e-52
C2orf16	2	Total Lipids in Large VLDL	2-27578626-T-C	missense_variant	0.2544	genotypic	0.0747381	0.00493532	9.64e-52
LIPG	18	Cholesteryl Esters in Medium HDL	18-49583585-A-G	missense_variant	0.0132	genotypic	0.278012	0.0183596	9.78e-52
C2orf16	2	Free Cholesterol in Large VLDL	2-27578626-T-C	missense_variant	0.2544	genotypic	0.0766452	0.00506159	9.83e-52
MMP9	20	Total Lipids in Small HDL	20-46011053-G-T	splice_region_variant	0.1423	genotypic	0.0986473	0.00651541	1.01e-51
LIPG	18	Free Cholesterol in HDL	18-49583585-A-G	missense_variant	0.0132	genotypic	0.262618	0.0173507	1.08e-51
ANGPTL4	19	Average Diameter for VLDL Particles	19-8364439-G-A	missense_variant	0.0194	dominant	-0.224567	0.0148461	1.25e-51
LPL	8	Total Concentration of Lipoprotein Particles	8-19962213-C-G	stop_gained	0.0969	genotypic	0.109782	0.00725913	1.31e-51
MLXIPL	7	Total Fatty Acids	7-73606007-C-G	missense_variant	0.1277	genotypic	-0.101017	0.00668413	1.53e-51
LANCL1	2	Glycine	2-210455100-T-C	splice_region_variant	0.4312	genotypic	-0.0652897	0.00432424	1.91e-51
TM6SF2	19	Free Cholesterol in Very Large VLDL	19-19268740-C-T	missense_variant	0.0743	genotypic	-0.123313	0.00817007	2.06e-51
ANGPTL4	19	Total Lipids in Very Large VLDL	19-8364439-G-A	missense_variant	0.0194	genotypic	-0.229481	0.0152255	2.84e-51
BAZ1B	7	Cholesterol in Very Large VLDL	7-73442719-A-G	splice_region_variant	0.1947	genotypic	-0.0839398	0.00556939	2.87e-51
APOB	2	Cholesteryl Esters in HDL	2-21008652-G-A	missense_variant	0.2042	genotypic	0.0736216	0.00488618	3.05e-51
NCAN	19	Polyunsaturated Fatty Acids	19-19219115-C-T	missense_variant	0.075	genotypic	-0.128936	0.00855756	3.07e-51
BCAM	19	Cholesterol in Medium VLDL	19-44812188-G-A	missense_variant	0.0329	genotypic	-0.194381	0.0129015	3.09e-51
PHLPP2	16	Tyrosine	16-71648927-C-T	missense_variant	0.0845	genotypic	0.122061	0.00810198	3.14e-51
C2orf16	2	Triglycerides in IDL	2-27578626-T-C	missense_variant	0.2544	genotypic	0.0769026	0.00510534	3.25e-51
CETP	16	Free Cholesterol in Very Small VLDL	16-56971389-C-T	splice_region_variant	0.4396	genotypic	-0.0683692	0.00454187	3.79e-51
AP1G1	16	Tyrosine	16-71739287-G-T	missense_variant	0.1762	genotypic	0.0887315	0.00589494	3.84e-51
APOB	2	Total Lipids in Very Small VLDL	2-21041028-G-A	missense_variant	0.3356	genotypic	0.0715167	0.00475157	3.9e-51
PCSK9	1	Cholesteryl Esters in Small VLDL	1-55039974-G-T	missense_variant	0.0175	genotypic	-0.259967	0.0172758	4.08e-51
GPN1	2	Triglycerides in Very Large VLDL	2-27629051-G-A	missense_variant	0.251	genotypic	0.0747383	0.00496932	4.64e-51
ANGPTL4	19	Cholesterol in Large HDL	19-8364439-G-A	missense_variant	0.0194	dominant	0.206122	0.0137062	4.71e-51
APOB	2	Cholesterol in Very Small VLDL	2-21041028-G-A	missense_variant	0.3356	genotypic	0.0709384	0.0047188	5.11e-51
TM6SF2	19	Phospholipids in Large VLDL	19-19268740-C-T	missense_variant	0.0743	genotypic	-0.126171	0.00839918	6.09e-51
GCKR	2	Cholesteryl Esters in Medium LDL	2-27508073-T-C	missense_variant&splice_region_variant	0.3951	genotypic	0.070378	0.00468597	6.34e-51
TM6SF2	19	Concentration of VLDL Particles	19-19268740-C-T	missense_variant	0.0743	genotypic	-0.12912	0.00859754	6.39e-51
APOE	19	Phospholipids in HDL	19-44908822-C-T	missense_variant	0.08	dominant	0.119565	0.00797128	8.48e-51
ANGPTL4	19	Free Cholesterol in Very Large VLDL	19-8364439-G-A	missense_variant	0.0194	genotypic	-0.229567	0.0153093	9.03e-51
BAZ1B	7	Triglycerides in Chylomicrons and Extremely Large VLDL	7-73442719-A-G	splice_region_variant	0.1947	genotypic	-0.0842482	0.00562374	1.14e-50
PCSK9	1	Cholesteryl Esters in Medium LDL	1-55039974-G-T	missense_variant	0.0175	genotypic	-0.261255	0.0174435	1.18e-50
BAZ1B	7	Total Lipids in Small VLDL	7-73442719-A-G	splice_region_variant	0.1947	genotypic	-0.0837989	0.00559794	1.33e-50
CETP	16	Total Lipids in Small VLDL	16-56971389-C-T	splice_region_variant	0.4396	genotypic	-0.0671551	0.00448664	1.37e-50
SNX21	20	Average Diameter for HDL Particles	20-45840651-G-A	missense_variant	0.4461	genotypic	-0.0577001	0.00385508	1.38e-50
SLC22A1	6	Triglycerides in Large VLDL	6-160136611-C-T	missense_variant	0.0154	dominant	-0.262787	0.0175597	1.42e-50
TM6SF2	19	Monounsaturated Fatty Acids	19-19268740-C-T	missense_variant	0.0743	genotypic	-0.125463	0.00838982	1.67e-50
APOB	2	Concentration of Medium LDL Particles	2-21041028-G-A	missense_variant	0.3356	genotypic	0.0725263	0.00484988	1.67e-50
ANGPTL4	19	Cholesteryl Esters in Chylomicrons and Extremely Large VLDL	19-8364439-G-A	missense_variant	0.0194	genotypic	-0.228041	0.015254	1.79e-50
APOA5	11	Polyunsaturated Fatty Acids	11-116791691-G-C	missense_variant	0.0618	genotypic	0.139787	0.00935182	1.85e-50
ANGPTL4	19	Concentration of Chylomicrons and Extremely Large VLDL Particles	19-8364439-G-A	missense_variant	0.0194	dominant	-0.228668	0.0152984	1.86e-50
GPN1	2	Concentration of Very Large VLDL Particles	2-27629051-G-A	missense_variant	0.251	genotypic	0.0729838	0.00488368	1.94e-50
APOB	2	Cholesterol in Medium HDL	2-21008652-G-A	missense_variant	0.2042	genotypic	0.0766999	0.00513245	1.95e-50
LPA	6	Triglycerides in Small VLDL	6-160540105-T-C	missense_variant	0.0182	dominant	-0.244954	0.0164206	2.9e-50
BAZ1B	7	Triglycerides in LDL	7-73442719-A-G	splice_region_variant	0.1947	genotypic	-0.0825001	0.00553156	3.04e-50
LPL	8	Total Lipids in Very Large HDL	8-19962213-C-G	stop_gained	0.0969	genotypic	0.0976532	0.00655057	3.37e-50
GPN1	2	Triglycerides in Large VLDL	2-27629051-G-A	missense_variant	0.251	genotypic	0.0735601	0.004936	3.61e-50
MLXIPL	7	Cholesterol in Very Large HDL	7-73606007-C-G	missense_variant	0.1277	genotypic	0.0859003	0.0057681	4.22e-50
GCKR	2	Cholesteryl Esters in Very Large HDL	2-27508073-T-C	missense_variant&splice_region_variant	0.3951	genotypic	-0.0584594	0.00392913	5.2e-50
BUD13	11	Polyunsaturated Fatty Acids	11-116763146-G-A	missense_variant	0.0658	genotypic	0.135114	0.00908345	5.49e-50
SLC22A1	6	Phospholipids in Very Large VLDL	6-160136611-C-T	missense_variant	0.0154	dominant	-0.260028	0.0174866	5.88e-50
APOA1	11	Cholesteryl Esters in Very Large HDL	11-116836218-ACTT-A	conservative_inframe_deletion	0.000313	genotypic	-1.97177	0.132741	7.45e-50
APOE	19	Cholesteryl Esters in Medium HDL	19-44908684-T-C	missense_variant	0.1544	genotypic	-0.0855265	0.00575805	7.54e-50
ZPR1	11	Polyunsaturated Fatty Acids	11-116784884-G-A	missense_variant	0.0617	genotypic	0.138975	0.0093573	7.7e-50
LPA	6	Phospholipids in VLDL	6-160540105-T-C	missense_variant	0.0182	dominant	-0.249978	0.0168341	7.99e-50
GPN1	2	Free Cholesterol in Small HDL	2-27629051-G-A	missense_variant	0.251	genotypic	0.077536	0.0052279	1.05e-49
C2orf16	2	Triglycerides in HDL	2-27578626-T-C	missense_variant	0.2544	genotypic	0.0759166	0.00512223	1.22e-49
GPN1	2	Concentration of Large VLDL Particles	2-27629051-G-A	missense_variant	0.251	genotypic	0.0732034	0.00494215	1.39e-49
CTSA	20	Average Diameter for HDL Particles	20-45891598-CCTG-C	disruptive_inframe_deletion	0.3627	genotypic	-0.0589744	0.00398468	1.66e-49
BAZ1B	7	Free Cholesterol in Very Large HDL	7-73442719-A-G	splice_region_variant	0.1947	genotypic	0.0762408	0.00515142	1.67e-49
TM6SF2	19	Free Cholesterol in Medium VLDL	19-19268740-C-T	missense_variant	0.0743	genotypic	-0.12981	0.00877321	1.76e-49
LIPC	15	Average Diameter for HDL Particles	15-58548387-C-T	missense_variant	0.0014	genotypic	0.734952	0.0497139	2.12e-49
TM6SF2	19	Total Lipids in Lipoprotein Particles	19-19268740-C-T	missense_variant	0.0743	genotypic	-0.127895	0.00865381	2.28e-49
GLS2	12	Alanine	12-56471554-A-G	missense_variant	0.1818	genotypic	0.0869044	0.00588681	2.9e-49
ANGPTL4	19	Total Lipids in Large VLDL	19-8364439-G-A	missense_variant	0.0194	genotypic	-0.225971	0.0153152	3.26e-49
SLC22A1	6	Free Cholesterol in Very Large VLDL	6-160136611-C-T	missense_variant	0.0154	dominant	-0.259942	0.0176211	3.41e-49
SLC22A1	6	Triglycerides in Chylomicrons and Extremely Large VLDL	6-160136611-C-T	missense_variant	0.0154	dominant	-0.281963	0.0191243	3.88e-49
APOA4	11	Triglycerides in Medium HDL	11-116821618-C-T	missense_variant	0.1193	genotypic	0.100972	0.0068504	4.08e-49
PCSK9	1	Phospholipids in Medium VLDL	1-55039974-G-T	missense_variant	0.0175	genotypic	-0.255717	0.0173508	4.17e-49
APOB	2	Phospholipids in Small LDL	2-21041028-G-A	missense_variant	0.3356	genotypic	0.0716045	0.00486092	4.65e-49
LPA	6	Phospholipids in Large VLDL	6-160540105-T-C	missense_variant	0.0182	dominant	-0.248785	0.0168927	4.91e-49
APOB	2	HDL-Cholesterol	2-21008652-G-A	missense_variant	0.2042	genotypic	0.0716726	0.00486908	5.45e-49
NCAN	19	Total Fatty Acids	19-19219115-C-T	missense_variant	0.075	genotypic	-0.126221	0.00857954	6.14e-49
LPL	8	Triglycerides in Large LDL	8-19962213-C-G	stop_gained	0.0969	genotypic	-0.109847	0.00746802	6.41e-49
TM6SF2	19	Omega-6 Fatty Acids	19-19268740-C-T	missense_variant	0.0743	genotypic	-0.126503	0.00860218	6.7e-49
TM6SF2	19	Cholesterol in Very Large VLDL	19-19268740-C-T	missense_variant	0.0743	genotypic	-0.124895	0.00850707	9.67e-49
APOE	19	Free Cholesterol in HDL	19-44908822-C-T	missense_variant	0.08	recessive	-0.52015	0.0354328	9.83e-49
CBLC	19	Remnant Cholesterol (Non-HDL, Non-LDL -Cholesterol)	19-44793549-C-T	missense_variant	0.0351	genotypic	-0.183249	0.012483	9.83e-49
TM6SF2	19	Phospholipids in Very Large VLDL	19-19268740-C-T	missense_variant	0.0743	genotypic	-0.118974	0.00810813	1.08e-48
BCAM	19	Sphingomyelins	19-44813331-G-A	missense_variant	0.0329	genotypic	-0.176193	0.0120099	1.13e-48
LPL	8	Phospholipids in Medium VLDL	8-19962213-C-G	stop_gained	0.0969	genotypic	-0.112797	0.00770128	1.61e-48
APOB	2	Remnant Cholesterol (Non-HDL, Non-LDL -Cholesterol)	2-21041028-G-A	missense_variant	0.3356	genotypic	0.0706412	0.00482579	1.81e-48
GPN1	2	Phospholipids in Large VLDL	2-27629051-G-A	missense_variant	0.251	genotypic	0.0743126	0.00507999	2.1e-48
APOC3	11	Phospholipids in Very Small VLDL	11-116830638-G-A	splice_donor_variant	0.0023	dominant	-0.724472	0.0495415	2.25e-48
APOA5	11	Linoleic Acid	11-116791691-G-C	missense_variant	0.0618	genotypic	0.137828	0.00942532	2.26e-48
MLXIPL	7	Phospholipids in VLDL	7-73606007-C-G	missense_variant	0.1277	genotypic	-0.0962097	0.0065828	2.54e-48
ZSWIM3	20	Concentration of Very Large HDL Particles	20-45877334-T-C	missense_variant	0.3721	genotypic	-0.0588826	0.00402976	2.67e-48
CPT1A	11	Degree of Unsaturation	11-68794860-C-T	missense_variant	0.0655	genotypic	-0.124157	0.00849902	2.81e-48
STAT1	2	Glutamine	2-190977033-G-A	splice_region_variant	0.2587	genotypic	-0.0756894	0.0051812	2.81e-48
C2orf16	2	Triglycerides in Medium HDL	2-27578626-T-C	missense_variant	0.2544	genotypic	0.0748582	0.00512724	3.17e-48
APOB	2	Total Lipids in Small LDL	2-21041028-G-A	missense_variant	0.3356	genotypic	0.0707936	0.00485242	3.71e-48
CBLC	19	Total Free Cholesterol	19-44793549-C-T	missense_variant	0.0351	genotypic	-0.179111	0.0122802	3.93e-48
SLC22A1	6	Cholesterol in Chylomicrons and Extremely Large VLDL	6-160136611-C-T	missense_variant	0.0154	dominant	-0.281798	0.0193201	3.96e-48
ZPR1	11	Linoleic Acid	11-116784884-G-A	missense_variant	0.0617	genotypic	0.137373	0.0094313	5.24e-48
APOC3	11	Free Cholesterol in Medium VLDL	11-116830638-G-A	splice_donor_variant	0.0023	genotypic	-0.733962	0.0504031	5.55e-48
C2orf16	2	Total Lipids in VLDL	2-27578626-T-C	missense_variant	0.2544	genotypic	0.0734346	0.00504321	5.61e-48
CPS1	2	Histidine	2-210675783-C-A	missense_variant	0.3134	dominant	-0.0950691	0.00653138	6.07e-48
TM6SF2	19	Triglycerides in VLDL	19-19268740-C-T	missense_variant	0.0743	genotypic	-0.118065	0.00811207	6.2e-48
GPN1	2	Total Lipids in Large VLDL	2-27629051-G-A	missense_variant	0.251	genotypic	0.0720884	0.00495655	7.19e-48
GPN1	2	Free Cholesterol in Large VLDL	2-27629051-G-A	missense_variant	0.251	genotypic	0.0739269	0.00508333	7.33e-48
C2orf16	2	Phospholipids in Very Large VLDL	2-27578626-T-C	missense_variant	0.2544	genotypic	0.0712065	0.00489682	7.48e-48
APOA4	11	Triglycerides in Small LDL	11-116821618-C-T	missense_variant	0.1193	genotypic	0.097142	0.00668288	8.09e-48
PAFAH1B2	11	Total Triglycerides	11-117171661-G-A	missense_variant	0.1008	genotypic	0.103949	0.00715132	8.16e-48
CETP	16	Total Lipids in Very Small VLDL	16-56971389-C-T	splice_region_variant	0.4396	genotypic	-0.0658962	0.00453579	9.09e-48
GCKR	2	VLDL-Cholesterol	2-27508073-T-C	missense_variant&splice_region_variant	0.3951	genotypic	0.0674032	0.00464263	1.05e-47
SLC22A1	6	Concentration of Very Large VLDL Particles	6-160136611-C-T	missense_variant	0.0154	dominant	-0.252017	0.017367	1.16e-47
BUD13	11	Linoleic Acid	11-116763146-G-A	missense_variant	0.0658	genotypic	0.132853	0.0091557	1.17e-47
C2orf16	2	Concentration of Small VLDL Particles	2-27578626-T-C	missense_variant	0.2544	genotypic	0.0743409	0.00512553	1.29e-47
MLXIPL	7	Triglycerides in IDL	7-73606007-C-G	missense_variant	0.1277	genotypic	-0.0953689	0.00657761	1.38e-47
ANGPTL4	19	Triglycerides in HDL	19-8364439-G-A	missense_variant	0.0194	genotypic	-0.230421	0.0158947	1.43e-47
APOB	2	Cholesteryl Esters in Very Small VLDL	2-21041028-G-A	missense_variant	0.3356	genotypic	0.0680046	0.00469131	1.45e-47
LPA	6	Free Cholesterol in Large VLDL	6-160540105-T-C	missense_variant	0.0182	dominant	-0.244427	0.016867	1.55e-47
GCKR	2	Phospholipids in Medium VLDL	2-27508073-T-C	missense_variant&splice_region_variant	0.3951	genotypic	0.0675383	0.00466101	1.58e-47
CETP	16	Phospholipids in Small VLDL	16-56971389-C-T	splice_region_variant	0.4396	genotypic	-0.0662178	0.00457615	2.11e-47
SLC22A1	6	Total Triglycerides	6-160136611-C-T	missense_variant	0.0154	dominant	-0.254767	0.0176104	2.21e-47
C2orf16	2	Average Diameter for VLDL Particles	2-27578626-T-C	missense_variant	0.2544	genotypic	0.0683674	0.00472618	2.25e-47
PCSK9	1	Phospholipids in Small VLDL	1-55039974-G-T	missense_variant	0.0175	genotypic	-0.250118	0.0172926	2.3e-47
C2orf16	2	Cholesteryl Esters in Chylomicrons and Extremely Large VLDL	2-27578626-T-C	missense_variant	0.2544	genotypic	0.0711161	0.00491716	2.34e-47
APOA5	11	Saturated Fatty Acids	11-116791691-G-C	missense_variant	0.0618	genotypic	0.134864	0.00932566	2.38e-47
TM6SF2	19	Saturated Fatty Acids	19-19268740-C-T	missense_variant	0.0743	genotypic	-0.123595	0.00854714	2.43e-47
GPN1	2	Triglycerides in IDL	2-27629051-G-A	missense_variant	0.251	genotypic	0.0741459	0.00512879	2.56e-47
PVR	19	Free Cholesterol in LDL	19-44647342-G-A	missense_variant	0.0461	genotypic	-0.156387	0.0108182	2.59e-47
LPL	8	Phospholipids in Very Large HDL	8-19962213-C-G	stop_gained	0.0969	genotypic	0.0955299	0.00660928	2.67e-47
CD300LG	17	Cholesteryl Esters in HDL	17-43848758-C-T	missense_variant	0.0312	genotypic	-0.163554	0.0113205	2.92e-47
C2orf16	2	Concentration of Small HDL Particles	2-27578626-T-C	missense_variant	0.2544	genotypic	0.0764798	0.00530197	4.06e-47
LIPC	15	Triglycerides in Very Large HDL	15-58563549-C-T	missense_variant	0.002	genotypic	0.739451	0.0512699	4.19e-47
ANGPTL4	19	Triglycerides in Medium VLDL	19-8364439-G-A	missense_variant	0.0194	genotypic	-0.22377	0.0155163	4.26e-47
C2orf16	2	Total Lipids in Small VLDL	2-27578626-T-C	missense_variant	0.2544	genotypic	0.074214	0.00514625	4.29e-47
PAFAH1B2	11	Triglycerides in Small LDL	11-117171661-G-A	missense_variant	0.1008	genotypic	0.104604	0.00725446	4.42e-47
PCSK9	1	Sphingomyelins	1-55039974-G-T	missense_variant	0.0175	dominant	-0.238029	0.0165141	4.77e-47
CBLC	19	Cholesterol in Medium VLDL	19-44793549-C-T	missense_variant	0.0351	genotypic	-0.18086	0.0125532	5.22e-47
TM6SF2	19	Concentration of Very Large VLDL Particles	19-19268740-C-T	missense_variant	0.0743	genotypic	-0.115998	0.00805273	5.42e-47
PAFAH1B2	11	Triglycerides in VLDL	11-117171661-G-A	missense_variant	0.1008	genotypic	0.102335	0.00710502	5.56e-47
PVR	19	Free Cholesterol in Medium LDL	19-44647342-G-A	missense_variant	0.0461	genotypic	-0.157445	0.0109366	6.14e-47
APOB	2	Cholesterol in Small LDL	2-21041028-G-A	missense_variant	0.3356	genotypic	0.0699499	0.00485954	6.31e-47
ANGPTL4	19	Triglycerides in Small LDL	19-8364439-G-A	missense_variant	0.0194	genotypic	-0.223372	0.0155214	6.59e-47
LIPC	15	Triglycerides in IDL	15-58563549-C-T	missense_variant	0.002	genotypic	0.724706	0.0503785	7.19e-47
TM6SF2	19	Total Lipids in Very Large VLDL	19-19268740-C-T	missense_variant	0.0743	genotypic	-0.116807	0.00812052	7.31e-47
GCKR	2	Cholesteryl Esters in Small VLDL	2-27508073-T-C	missense_variant&splice_region_variant	0.3951	genotypic	0.0666831	0.00464118	9.27e-47
APOA4	11	Triglycerides in Very Small VLDL	11-116821618-C-T	missense_variant	0.1193	genotypic	0.097139	0.00676405	1.02e-46
APOA4	11	Total Triglycerides	11-116821618-C-T	missense_variant	0.1193	genotypic	0.094614	0.00658829	1.02e-46
NCAN	19	Total Lipids in Medium VLDL	19-19219115-C-T	missense_variant	0.075	genotypic	-0.123502	0.00859972	1.02e-46
GPN1	2	Triglycerides in HDL	2-27629051-G-A	missense_variant	0.251	genotypic	0.0738501	0.00514444	1.11e-46
ZPR1	11	Saturated Fatty Acids	11-116784884-G-A	missense_variant	0.0617	genotypic	0.133901	0.00933056	1.18e-46
SLC22A1	6	Total Lipids in Very Large VLDL	6-160136611-C-T	missense_variant	0.0154	dominant	-0.251817	0.0175622	1.41e-46
TM6SF2	19	Cholesteryl Esters in VLDL	19-19268740-C-T	missense_variant	0.0743	genotypic	-0.12551	0.00875512	1.47e-46
GCKR	2	Total Lipids in Very Large HDL	2-27508073-T-C	missense_variant&splice_region_variant	0.3951	genotypic	-0.0568348	0.00396611	1.59e-46
C2orf16	2	Omega-3 Fatty Acids	2-27578626-T-C	missense_variant	0.2544	genotypic	0.0734118	0.00512387	1.65e-46
MLXIPL	7	Triglycerides in Large LDL	7-73606007-C-G	missense_variant	0.1277	genotypic	-0.0942513	0.00657941	1.71e-46
APOB	2	Phospholipids in Large HDL	2-21008652-G-A	missense_variant	0.2042	genotypic	0.0681259	0.00476062	2.11e-46
EIF2B4	2	Triglycerides in Small VLDL	2-27369556-C-T	splice_region_variant	0.3894	genotypic	-0.0633157	0.00442665	2.34e-46
LIPG	18	HDL-Cholesterol	18-49583585-A-G	missense_variant	0.0132	genotypic	0.248165	0.0173595	2.61e-46
CETP	16	Free Cholesterol in Small HDL	16-56971389-C-T	splice_region_variant	0.4396	genotypic	0.0648575	0.00453795	2.74e-46
BAZ1B	7	Cholesterol in Very Large HDL	7-73442719-A-G	splice_region_variant	0.1947	genotypic	0.0696587	0.00487483	2.85e-46
CETP	16	Concentration of Very Large VLDL Particles	16-56971389-C-T	splice_region_variant	0.4396	genotypic	-0.0605445	0.00424075	3.42e-46
APOC3	11	Free Cholesterol in Medium HDL	11-116830638-G-A	splice_donor_variant	0.0023	dominant	0.644416	0.0451665	3.9e-46
C2orf16	2	Free Cholesterol in Very Large VLDL	2-27578626-T-C	missense_variant	0.2544	genotypic	0.0703778	0.00493476	4.24e-46
TM6SF2	19	Total Lipids in Small VLDL	19-19268740-C-T	missense_variant	0.0743	genotypic	-0.121401	0.00852156	5.28e-46
APOB	2	Total Cholesterol Minus HDL-C	2-21041028-G-A	missense_variant	0.3356	genotypic	0.0688658	0.00483662	5.92e-46
APOB	2	Cholesteryl Esters in Small LDL	2-21041028-G-A	missense_variant	0.3356	genotypic	0.068936	0.00484235	6.12e-46
LIPG	18	Polyunsaturated Fatty Acids	18-49583585-A-G	missense_variant	0.0132	genotypic	0.281082	0.0197759	8.45e-46
PAFAH1B2	11	Average Diameter for VLDL Particles	11-117171661-G-A	missense_variant	0.1008	genotypic	0.0974131	0.00685379	8.52e-46
CD300LG	17	HDL-Cholesterol	17-43848758-C-T	missense_variant	0.0312	genotypic	-0.160309	0.0112807	8.76e-46
C2orf16	2	Free Cholesterol in Chylomicrons and Extremely Large VLDL	2-27578626-T-C	missense_variant	0.2544	genotypic	0.0695089	0.00489151	8.86e-46
TM6SF2	19	Phospholipids in Small VLDL	19-19268740-C-T	missense_variant	0.0743	genotypic	-0.123509	0.00869218	8.97e-46
BUD13	11	Saturated Fatty Acids	11-116763146-G-A	missense_variant	0.0658	genotypic	0.128487	0.00905699	1.24e-45
PCSK9	1	VLDL-Cholesterol	1-55039974-G-T	missense_variant	0.0175	genotypic	-0.245128	0.0172846	1.32e-45
C2orf16	2	Phospholipids in Chylomicrons and Extremely Large VLDL	2-27578626-T-C	missense_variant	0.2544	genotypic	0.0688362	0.00485555	1.42e-45
GPN1	2	Triglycerides in Medium HDL	2-27629051-G-A	missense_variant	0.251	genotypic	0.0729643	0.00514874	1.54e-45
C2orf16	2	Concentration of Chylomicrons and Extremely Large VLDL Particles	2-27578626-T-C	missense_variant	0.2544	genotypic	0.0689784	0.0048692	1.65e-45
APOB	2	Phospholipids in IDL	2-21041028-G-A	missense_variant	0.3356	genotypic	0.0663567	0.00468962	2.09e-45
CETP	16	Triglycerides in Medium HDL	16-56971389-C-T	splice_region_variant	0.4396	genotypic	-0.0632637	0.00447145	2.13e-45
PAFAH1B2	11	Triglycerides in Medium VLDL	11-117171661-G-A	missense_variant	0.1008	genotypic	0.102482	0.00725134	2.66e-45
CETP	16	Free Cholesterol in Small VLDL	16-56971389-C-T	splice_region_variant	0.4396	genotypic	-0.0653367	0.00462368	2.73e-45
PAFAH1B2	11	Concentration of Very Large VLDL Particles	11-117171661-G-A	missense_variant	0.1008	genotypic	0.0996486	0.00705244	2.79e-45
TM6SF2	19	Total Triglycerides	19-19268740-C-T	missense_variant	0.0743	genotypic	-0.115305	0.00816551	3.14e-45
ANGPTL4	19	Triglycerides in Large VLDL	19-8364439-G-A	missense_variant	0.0194	genotypic	-0.215297	0.0152577	3.63e-45
LPL	8	Phospholipids in Medium HDL	8-19962213-C-G	stop_gained	0.0969	genotypic	0.10198	0.00723395	4.38e-45
IFT172	2	Triglycerides in Small VLDL	2-27453420-A-T	missense_variant	0.389	genotypic	-0.0624182	0.00442792	4.44e-45
APOE	19	Cholesterol in Medium HDL	19-44908684-T-C	missense_variant	0.1544	genotypic	-0.0808841	0.00573838	4.52e-45
LIPC	15	Concentration of Very Large HDL Particles	15-58548387-C-T	missense_variant	0.0014	genotypic	0.713043	0.050592	4.6e-45
EIF2B4	2	Triglycerides in Medium LDL	2-27369556-C-T	splice_region_variant	0.3894	genotypic	-0.0632489	0.00449063	5.25e-45
CETP	16	Free Cholesterol in Large VLDL	16-56971389-C-T	splice_region_variant	0.4396	genotypic	-0.0621638	0.0044179	6.4e-45
APOA5	11	Omega-6 Fatty Acids	11-116791691-G-C	missense_variant	0.0618	genotypic	0.132031	0.00938511	6.63e-45
LIPG	18	Omega-6 Fatty Acids	18-49583585-A-G	missense_variant	0.0132	genotypic	0.279189	0.0198455	6.63e-45
LPA	6	Total Fatty Acids	6-160540105-T-C	missense_variant	0.0182	dominant	-0.240356	0.0170906	7.06e-45
PAFAH1B2	11	Triglycerides in Very Small VLDL	11-117171661-G-A	missense_variant	0.1008	genotypic	0.103239	0.00734255	7.41e-45
ZSWIM3	20	Average Diameter for HDL Particles	20-45877334-T-C	missense_variant	0.3721	genotypic	-0.0556783	0.00396036	7.55e-45
EIF2B4	2	Monounsaturated Fatty Acids	2-27369556-C-T	splice_region_variant	0.3894	genotypic	-0.0631756	0.00449981	9.92e-45
CETP	16	Phospholipids in Large VLDL	16-56971389-C-T	splice_region_variant	0.4396	genotypic	-0.0619343	0.00441403	1.12e-44
MLXIPL	7	Cholesteryl Esters in Very Large HDL	7-73606007-C-G	missense_variant	0.1277	genotypic	0.0801622	0.00571559	1.21e-44
BCAM	19	Cholesteryl Esters in Very Small VLDL	19-44813331-G-A	missense_variant	0.0329	genotypic	-0.174901	0.0124841	1.51e-44
TM6SF2	19	Concentration of Small VLDL Particles	19-19268740-C-T	missense_variant	0.0743	genotypic	-0.11887	0.00848749	1.6e-44
MLXIPL	7	Cholesteryl Esters in Large VLDL	7-73606007-C-G	missense_variant	0.1277	genotypic	-0.0936971	0.00669028	1.62e-44
GPN1	2	Average Diameter for VLDL Particles	2-27629051-G-A	missense_variant	0.251	genotypic	0.0664561	0.00474587	1.66e-44
BUD13	11	Omega-6 Fatty Acids	11-116763146-G-A	missense_variant	0.0658	genotypic	0.127653	0.00911636	1.67e-44
CETP	16	Cholesteryl Esters in Chylomicrons and Extremely Large VLDL	16-56971389-C-T	splice_region_variant	0.4396	genotypic	-0.0600282	0.00428764	1.72e-44
PAFAH1B2	11	Concentration of Large VLDL Particles	11-117171661-G-A	missense_variant	0.1008	genotypic	0.0999056	0.0071367	1.76e-44
PCSK9	1	Concentration of Medium VLDL Particles	1-55039974-G-T	missense_variant	0.0175	genotypic	-0.242144	0.0172999	1.81e-44
BAZ1B	7	Total Fatty Acids	7-73442719-A-G	splice_region_variant	0.1947	genotypic	-0.0790206	0.00564685	1.89e-44
NCAN	19	Cholesteryl Esters in Very Large VLDL	19-19219115-C-T	missense_variant	0.075	genotypic	-0.123948	0.00885745	1.9e-44
LPA	6	Cholesterol in Large VLDL	6-160540105-T-C	missense_variant	0.0182	dominant	-0.233797	0.0167121	2e-44
SLC22A1	6	Triglycerides in Small LDL	6-160136611-C-T	missense_variant	0.0154	dominant	-0.249925	0.0178654	2.01e-44
C2orf16	2	Cholesterol in Large VLDL	2-27578626-T-C	missense_variant	0.2544	genotypic	0.0707166	0.0050571	2.18e-44
LIPG	18	Triglycerides in Large HDL	18-49583585-A-G	missense_variant	0.0132	genotypic	0.272891	0.0195201	2.29e-44
ANGPTL4	19	Triglycerides in Very Large VLDL	19-8364439-G-A	missense_variant	0.0194	genotypic	-0.216466	0.0154992	2.78e-44
ZPR1	11	Omega-6 Fatty Acids	11-116784884-G-A	missense_variant	0.0617	genotypic	0.131147	0.00939096	2.81e-44
GPN1	2	Omega-3 Fatty Acids	2-27629051-G-A	missense_variant	0.251	genotypic	0.071872	0.00514676	2.84e-44
TM6SF2	19	Cholesteryl Esters in Small LDL	19-19268740-C-T	missense_variant	0.0743	genotypic	-0.122532	0.00877981	3.2e-44
APOE	19	Triglycerides in Small LDL	19-44905910-C-G	missense_variant	0.3574	genotypic	-0.0629163	0.00451215	3.8e-44
SLC22A1	6	Triglycerides in Very Large VLDL	6-160136611-C-T	missense_variant	0.0154	dominant	-0.249581	0.0179022	3.95e-44
APOE	19	Cholesterol in Large HDL	19-44908822-C-T	missense_variant	0.08	recessive	-0.484298	0.0347425	4.03e-44
LPA	6	Saturated Fatty Acids	6-160540105-T-C	missense_variant	0.0182	dominant	-0.236918	0.0169972	4.08e-44
GPN1	2	Phospholipids in Very Large VLDL	2-27629051-G-A	missense_variant	0.251	genotypic	0.0685398	0.0049184	4.28e-44
GCKR	2	Phospholipids in Very Large HDL	2-27508073-T-C	missense_variant&splice_region_variant	0.3951	genotypic	-0.055811	0.00400505	4.3e-44
GPN1	2	Concentration of Small HDL Particles	2-27629051-G-A	missense_variant	0.251	genotypic	0.0741704	0.00532574	4.82e-44
GPN1	2	Total Lipids in VLDL	2-27629051-G-A	missense_variant	0.251	genotypic	0.0704981	0.00506544	5.49e-44
PAFAH1B2	11	Triglycerides in HDL	11-117171661-G-A	missense_variant	0.1008	genotypic	0.103326	0.00742798	6.08e-44
PVR	19	Free Cholesterol in Large LDL	19-44647342-G-A	missense_variant	0.0461	genotypic	-0.149043	0.0107178	6.43e-44
ATMIN	16	Glycine	16-81043216-T-C	missense_variant	0.0833	genotypic	-0.107372	0.00772589	7.24e-44
PKD1L2	16	Glycine	16-81123748-G-A	missense_variant	0.0458	genotypic	-0.142264	0.0102424	8.09e-44
GCKR	2	Total Lipids in Medium LDL	2-27508073-T-C	missense_variant&splice_region_variant	0.3951	genotypic	0.0652469	0.00469761	8.13e-44
APOA5	11	VLDL-Cholesterol	11-116791691-G-C	missense_variant	0.0618	genotypic	0.131676	0.00948114	8.25e-44
PAFAH1B2	11	Phospholipids in Chylomicrons and Extremely Large VLDL	11-117171661-G-A	missense_variant	0.1008	genotypic	0.09776	0.00704262	9.13e-44
LIPG	18	Cholesteryl Esters in HDL	18-49583585-A-G	missense_variant	0.0132	genotypic	0.241686	0.0174223	1.03e-43
ZPR1	11	VLDL-Cholesterol	11-116784884-G-A	missense_variant	0.0617	genotypic	0.131518	0.00948497	1.13e-43
GPN1	2	Concentration of Small VLDL Particles	2-27629051-G-A	missense_variant	0.251	genotypic	0.0713243	0.00514833	1.33e-43
GPN1	2	Cholesteryl Esters in Chylomicrons and Extremely Large VLDL	2-27629051-G-A	missense_variant	0.251	genotypic	0.0684054	0.00493846	1.38e-43
PVR	19	Phospholipids in LDL	19-44647342-G-A	missense_variant	0.0461	genotypic	-0.151287	0.0109239	1.42e-43
APOC3	11	Phospholipids in HDL	11-116830638-G-A	splice_donor_variant	0.0023	dominant	0.62127	0.0448813	1.56e-43
APOA4	11	Triglycerides in Medium VLDL	11-116821618-C-T	missense_variant	0.1193	genotypic	0.0924902	0.00668208	1.58e-43
NCAN	19	Cholesteryl Esters in Large VLDL	19-19219115-C-T	missense_variant	0.075	genotypic	-0.118888	0.0085898	1.6e-43
NCAN	19	Concentration of Medium VLDL Particles	19-19219115-C-T	missense_variant	0.075	genotypic	-0.120153	0.00868168	1.62e-43
C2orf16	2	Cholesterol in Very Large VLDL	2-27578626-T-C	missense_variant	0.2544	genotypic	0.070771	0.00511684	1.83e-43
IFT172	2	Monounsaturated Fatty Acids	2-27453420-A-T	missense_variant	0.389	genotypic	-0.0622135	0.0045005	2.02e-43
NCAN	19	Cholesterol in Large VLDL	19-19219115-C-T	missense_variant	0.075	genotypic	-0.115509	0.00836434	2.46e-43
TM6SF2	19	Remnant Cholesterol (Non-HDL, Non-LDL -Cholesterol)	19-19268740-C-T	missense_variant	0.0743	genotypic	-0.120824	0.00875043	2.52e-43
BAZ1B	7	Omega-3 Fatty Acids	7-73442719-A-G	splice_region_variant	0.1947	genotypic	-0.0769623	0.00557542	2.67e-43
IFT172	2	Triglycerides in Medium LDL	2-27453420-A-T	missense_variant	0.389	genotypic	-0.0619827	0.00449181	2.85e-43
APOA4	11	Triglycerides in Medium LDL	11-116821618-C-T	missense_variant	0.1193	genotypic	0.0932359	0.00675769	2.93e-43
CBLC	19	Sphingomyelins	19-44793549-C-T	missense_variant	0.0351	genotypic	-0.161056	0.0116781	3.17e-43
APOA4	11	Triglycerides in VLDL	11-116821618-C-T	missense_variant	0.1193	genotypic	0.0902348	0.00654625	3.5e-43
PVR	19	Cholesteryl Esters in IDL	19-44647342-G-A	missense_variant	0.0461	genotypic	-0.14528	0.0105412	3.6e-43
SLC22A1	6	Total Lipids in Large VLDL	6-160136611-C-T	missense_variant	0.0154	dominant	-0.242765	0.0176287	4.2e-43
GPN1	2	Total Lipids in Small VLDL	2-27629051-G-A	missense_variant	0.251	genotypic	0.0711349	0.00516916	4.79e-43
LPA	6	Free Cholesterol in VLDL	6-160540105-T-C	missense_variant	0.0182	dominant	-0.234114	0.0170136	4.86e-43
NCAN	19	Triglycerides in Medium VLDL	19-19219115-C-T	missense_variant	0.075	genotypic	-0.113723	0.00826816	5.28e-43
EIF2B4	2	Triglycerides in Small LDL	2-27369556-C-T	splice_region_variant	0.3894	genotypic	-0.0610914	0.00444184	5.34e-43
ANGPTL4	19	Cholesterol in Large VLDL	19-8364439-G-A	missense_variant	0.0194	genotypic	-0.216356	0.0157329	5.47e-43
PVR	19	Total Lipids in Small LDL	19-44647342-G-A	missense_variant	0.0461	genotypic	-0.150143	0.0109202	5.69e-43
APOA5	11	Phospholipids in Small VLDL	11-116791691-G-C	missense_variant	0.0618	genotypic	0.130307	0.00948577	6.7e-43
NCAN	19	Free Cholesterol in VLDL	19-19219115-C-T	missense_variant	0.075	genotypic	-0.117278	0.00853938	7.01e-43
BAZ1B	7	Phospholipids in VLDL	7-73442719-A-G	splice_region_variant	0.1947	genotypic	-0.076373	0.00556102	7.03e-43
SLC22A1	6	Concentration of Large VLDL Particles	6-160136611-C-T	missense_variant	0.0154	dominant	-0.24124	0.0175764	7.89e-43
APOA5	11	Concentration of Medium VLDL Particles	11-116791691-G-C	missense_variant	0.0618	genotypic	0.130204	0.00948894	8.29e-43
TM6SF2	19	Docosahexaenoic Acid	19-19268740-C-T	missense_variant	0.0743	genotypic	-0.113674	0.00828444	8.33e-43
ZPR1	11	Phospholipids in Small VLDL	11-116784884-G-A	missense_variant	0.0617	genotypic	0.130203	0.00949004	8.49e-43
NCAN	19	Phospholipids in Medium VLDL	19-19219115-C-T	missense_variant	0.075	genotypic	-0.119427	0.00870825	9.18e-43
ZPR1	11	Concentration of Medium VLDL Particles	11-116784884-G-A	missense_variant	0.0617	genotypic	0.129948	0.00949314	1.3e-42
DHX38	16	Glycoprotein Acetyls	16-72109515-G-A	splice_region_variant	0.022	genotypic	0.199486	0.0145866	1.55e-42
ANGPTL4	19	Concentration of Small VLDL Particles	19-8364439-G-A	missense_variant	0.0194	genotypic	-0.217473	0.0159051	1.61e-42
GPN1	2	Free Cholesterol in Chylomicrons and Extremely Large VLDL	2-27629051-G-A	missense_variant	0.251	genotypic	0.0671537	0.00491298	1.72e-42
GPN1	2	Free Cholesterol in Very Large VLDL	2-27629051-G-A	missense_variant	0.251	genotypic	0.0677158	0.00495648	1.88e-42
APOC3	11	Free Cholesterol in Small VLDL	11-116830638-G-A	splice_donor_variant	0.0023	dominant	-0.689523	0.0504801	1.95e-42
NCAN	19	Total Lipids in VLDL	19-19219115-C-T	missense_variant	0.075	genotypic	-0.113819	0.00833842	2.22e-42
PAFAH1B2	11	Cholesteryl Esters in Chylomicrons and Extremely Large VLDL	11-117171661-G-A	missense_variant	0.1008	genotypic	0.0973506	0.00713265	2.27e-42
PKD1L3	16	Tyrosine	16-71947511-CTTTG-C	frameshift_variant	0.2625	genotypic	0.0699161	0.00512355	2.34e-42
PVR	19	Clinical LDL-Cholesterol	19-44647342-G-A	missense_variant	0.0461	genotypic	-0.14858	0.0108888	2.37e-42
C16orf46	16	Glycine	16-81061346-A-G	missense_variant	0.0884	genotypic	-0.102553	0.00751589	2.38e-42
LPL	8	Cholesterol in Small VLDL	8-19962213-C-G	stop_gained	0.0969	genotypic	-0.105117	0.0077054	2.48e-42
GPN1	2	Concentration of Chylomicrons and Extremely Large VLDL Particles	2-27629051-G-A	missense_variant	0.251	genotypic	0.0667156	0.00489066	2.49e-42
MLXIPL	7	Omega-3 Fatty Acids	7-73606007-C-G	missense_variant	0.1277	genotypic	-0.0900035	0.00660191	2.8e-42
GPN1	2	Phospholipids in Chylomicrons and Extremely Large VLDL	2-27629051-G-A	missense_variant	0.251	genotypic	0.0664749	0.00487727	2.93e-42
APOE	19	Total Lipids in VLDL	19-44908684-T-C	missense_variant	0.1544	genotypic	0.0823398	0.00604142	2.95e-42
ANGPTL4	19	Cholesteryl Esters in Medium HDL	19-8364439-G-A	missense_variant	0.0194	dominant	0.205636	0.0151073	3.74e-42
NCAN	19	Phospholipids in VLDL	19-19219115-C-T	missense_variant	0.075	genotypic	-0.115016	0.00845087	3.83e-42
MMP9	20	Phospholipids in Small HDL	20-46011053-G-T	splice_region_variant	0.1423	genotypic	0.0882658	0.00648611	3.91e-42
APOB	2	Cholesterol in Medium LDL	2-21041028-G-A	missense_variant	0.3356	genotypic	0.0660769	0.00485556	3.91e-42
APOB	2	Cholesteryl Esters in Medium LDL	2-21041028-G-A	missense_variant	0.3356	genotypic	0.0658247	0.00483715	3.93e-42
CETP	16	Cholesterol in Very Small VLDL	16-56971389-C-T	splice_region_variant	0.4396	genotypic	-0.0612704	0.00450493	4.35e-42
SIK3	11	Concentration of HDL Particles	11-116857914-G-C	missense_variant	0.1733	genotypic	0.0768616	0.00565242	4.51e-42
APOB	2	Phospholipids in LDL	2-21041028-G-A	missense_variant	0.3356	genotypic	0.0659385	0.00485507	5.66e-42
ANGPTL4	19	Total Lipids in VLDL	19-8364439-G-A	missense_variant	0.0194	genotypic	-0.21247	0.01565	6.06e-42
APOB	2	Cholesteryl Esters in LDL	2-21041028-G-A	missense_variant	0.3356	genotypic	0.0658292	0.00484889	6.08e-42
PAFAH1B2	11	Total Lipids in Large VLDL	11-117171661-G-A	missense_variant	0.1008	genotypic	0.0971598	0.00715721	6.19e-42
ANGPTL4	19	Total Lipids in Large HDL	19-8364439-G-A	missense_variant	0.0194	dominant	0.187248	0.0138011	6.83e-42
APOB	2	Total Lipids in Medium LDL	2-21041028-G-A	missense_variant	0.3356	genotypic	0.0657799	0.00484857	6.9e-42
ANGPTL4	19	Triglycerides in Medium HDL	19-8364439-G-A	missense_variant	0.0194	genotypic	-0.215826	0.0159085	6.91e-42
GCKR	2	Valine	2-27508073-T-C	missense_variant&splice_region_variant	0.3951	genotypic	0.05969	0.00440154	7.46e-42
PAFAH1B2	11	Free Cholesterol in Chylomicrons and Extremely Large VLDL	11-117171661-G-A	missense_variant	0.1008	genotypic	0.0962132	0.00709604	7.73e-42
MLXIPL	7	Total Lipids in Very Large HDL	7-73606007-C-G	missense_variant	0.1277	genotypic	0.0781995	0.00577284	9.15e-42
PVR	19	Cholesterol in IDL	19-44647342-G-A	missense_variant	0.0461	genotypic	-0.142784	0.0105456	9.99e-42
APOB	2	Total Lipids in LDL	2-21041028-G-A	missense_variant	0.3356	genotypic	0.0656279	0.00484802	1.04e-41
IFT172	2	Triglycerides in Small LDL	2-27453420-A-T	missense_variant	0.389	genotypic	-0.0601326	0.00444264	1.06e-41
SLC22A1	6	Total Lipids in VLDL	6-160136611-C-T	missense_variant	0.0154	dominant	-0.243741	0.0180124	1.11e-41
TM6SF2	19	Cholesteryl Esters in Medium LDL	19-19268740-C-T	missense_variant	0.0743	genotypic	-0.118659	0.00877008	1.14e-41
BAZ1B	7	Cholesteryl Esters in Very Large HDL	7-73442719-A-G	splice_region_variant	0.1947	genotypic	0.0653327	0.004831	1.24e-41
TM6SF2	19	Cholesteryl Esters in Chylomicrons and Extremely Large VLDL	19-19268740-C-T	missense_variant	0.0743	genotypic	-0.109975	0.00814238	1.57e-41
APOB	2	Concentration of IDL Particles	2-21041028-G-A	missense_variant	0.3356	genotypic	0.0650609	0.00481731	1.59e-41
GCKR	2	Cholesteryl Esters in Small LDL	2-27508073-T-C	missense_variant&splice_region_variant	0.3951	genotypic	0.0633482	0.00469227	1.7e-41
APOB	2	Free Cholesterol in Small LDL	2-21041028-G-A	missense_variant	0.3356	genotypic	0.0656949	0.00486855	1.86e-41
ANGPTL4	19	Phospholipids in Large VLDL	19-8364439-G-A	missense_variant	0.0194	genotypic	-0.214305	0.0158922	2.1e-41
GCKR	2	Cholesterol in Small VLDL	2-27508073-T-C	missense_variant&splice_region_variant	0.3951	genotypic	0.0628936	0.00466454	2.14e-41
ANGPTL4	19	Total Lipids in Chylomicrons and Extremely Large VLDL	19-8364439-G-A	missense_variant	0.0194	genotypic	-0.209098	0.0155182	2.43e-41
GCKR	2	Triglycerides in Large HDL	2-27508073-T-C	missense_variant&splice_region_variant	0.3951	genotypic	0.0611022	0.00453622	2.58e-41
C2orf16	2	Total Lipids in Chylomicrons and Extremely Large VLDL	2-27578626-T-C	missense_variant	0.2544	genotypic	0.0670398	0.00497704	2.58e-41
C2orf16	2	Phospholipids in VLDL	2-27578626-T-C	missense_variant	0.2544	genotypic	0.0688444	0.00511183	2.65e-41
BAZ1B	7	Triglycerides in IDL	7-73442719-A-G	splice_region_variant	0.1947	genotypic	-0.0748409	0.00555719	2.66e-41
HERPUD1	16	Cholesteryl Esters in HDL	16-56935236-G-A	missense_variant&splice_region_variant	0.1353	genotypic	-0.0779672	0.00578987	2.71e-41
EIF2B4	2	Total Triglycerides	2-27369556-C-T	splice_region_variant	0.3894	genotypic	-0.0589352	0.00437901	3e-41
MLXIPL	7	Total Lipids in Medium VLDL	7-73606007-C-G	missense_variant	0.1277	genotypic	-0.090171	0.00670062	3.06e-41
APOB	2	Clinical LDL-Cholesterol	2-21041028-G-A	missense_variant	0.3356	genotypic	0.0651195	0.00483929	3.09e-41
APOC3	11	Triglycerides in Large LDL	11-116830638-G-A	splice_donor_variant	0.0023	dominant	-0.654056	0.0486227	3.29e-41
LIPC	15	Triglycerides in Large LDL	15-58563549-C-T	missense_variant	0.002	genotypic	0.677802	0.0503983	3.41e-41
STAT2	12	Glutamine	12-56346898-C-G	missense_variant	0.0662	genotypic	-0.122171	0.00908551	3.52e-41
PAFAH1B2	11	Phospholipids in Very Large VLDL	11-117171661-G-A	missense_variant	0.1008	genotypic	0.0954705	0.0071026	3.77e-41
CETP	16	Concentration of IDL Particles	16-56971389-C-T	splice_region_variant	0.4396	genotypic	-0.0617638	0.00459713	4.11e-41
LPA	6	Triglycerides in Very Large HDL	6-160540105-T-C	missense_variant	0.0182	dominant	-0.229974	0.0171211	4.28e-41
APOB	2	LDL-Cholesterol	2-21041028-G-A	missense_variant	0.3356	genotypic	0.0650296	0.00484374	4.68e-41
PAFAH1B2	11	Phospholipids in Large VLDL	11-117171661-G-A	missense_variant	0.1008	genotypic	0.0982572	0.00732231	5.15e-41
LIPC	15	Phospholipids in Very Large HDL	15-58548387-C-T	missense_variant	0.0014	dominant	0.678088	0.0505965	6.44e-41
APOA1	11	Phospholipids in Large HDL	11-116836218-ACTT-A	conservative_inframe_deletion	0.000313	dominant	-1.46189	0.109189	7.69e-41
GLDC	9	Glycine	9-6553514-A-AT	splice_region_variant	0.3094	genotypic	-0.0625473	0.00467272	8.03e-41
SIK3	11	Apolipoprotein A1	11-116857914-G-C	missense_variant	0.1733	genotypic	0.0730397	0.00546192	9.54e-41
NCAN	19	Total Lipids in Large VLDL	19-19219115-C-T	missense_variant	0.075	genotypic	-0.109115	0.00816037	9.7e-41
NCAN	19	Total Lipids in Lipoprotein Particles	19-19219115-C-T	missense_variant	0.075	genotypic	-0.11554	0.00864111	9.75e-41
SIK3	11	Free Cholesterol in Small HDL	11-116857914-G-C	missense_variant	0.1733	genotypic	0.0795677	0.00595081	9.75e-41
TM6SF2	19	Triglycerides in Very Large VLDL	19-19268740-C-T	missense_variant	0.0743	genotypic	-0.109881	0.00821904	1e-40
EIF2B4	2	Triglycerides in Very Small VLDL	2-27369556-C-T	splice_region_variant	0.3894	genotypic	-0.0600454	0.00449583	1.19e-40
APOB	2	Phospholipids in Medium LDL	2-21041028-G-A	missense_variant	0.3356	genotypic	0.0647765	0.0048542	1.39e-40
EIF2B4	2	Triglycerides in LDL	2-27369556-C-T	splice_region_variant	0.3894	genotypic	-0.0601914	0.00451455	1.63e-40
GPN1	2	Cholesterol in Large VLDL	2-27629051-G-A	missense_variant	0.251	genotypic	0.0677039	0.00507983	1.73e-40
ANGPTL4	19	Concentration of Large HDL Particles	19-8364439-G-A	missense_variant	0.0194	dominant	0.182417	0.0136943	1.91e-40
HERPUD1	16	HDL-Cholesterol	16-56935236-G-A	missense_variant&splice_region_variant	0.1353	genotypic	-0.076842	0.00576921	1.95e-40
TM6SF2	19	Apolipoprotein B	19-19268740-C-T	missense_variant	0.0743	genotypic	-0.117145	0.00879751	2.04e-40
GCKR	2	Total Concentration of Branched-Chain Amino Acids (Leucine + Isoleucine + Valine)	2-27508073-T-C	missense_variant&splice_region_variant	0.3951	genotypic	0.0585185	0.00440088	2.62e-40
C10orf62	10	Glutamine	10-97590260-G-C	missense_variant	0.3162	genotypic	0.0648634	0.00488219	3.05e-40
IFT172	2	Total Triglycerides	2-27453420-A-T	missense_variant	0.389	genotypic	-0.0581873	0.00437975	3.06e-40
PAFAH1B2	11	Triglycerides in Large VLDL	11-117171661-G-A	missense_variant	0.1008	genotypic	0.0946903	0.0071287	3.17e-40
MLXIPL	7	Cholesteryl Esters in Very Large VLDL	7-73606007-C-G	missense_variant	0.1277	genotypic	-0.0915567	0.00689622	3.47e-40
APOA4	11	Average Diameter for VLDL Particles	11-116821618-C-T	missense_variant	0.1193	genotypic	0.0838163	0.00631357	3.49e-40
LPL	8	Free Cholesterol in Very Large HDL	8-19962213-C-G	stop_gained	0.0969	genotypic	0.0919186	0.00692449	3.55e-40
TM6SF2	19	Free Cholesterol in Small VLDL	19-19268740-C-T	missense_variant	0.0743	genotypic	-0.116585	0.00878389	3.63e-40
APOA4	11	Concentration of Very Large VLDL Particles	11-116821618-C-T	missense_variant	0.1193	genotypic	0.086235	0.00649822	3.73e-40
ANGPTL4	19	Free Cholesterol in Large HDL	19-8364439-G-A	missense_variant	0.0194	dominant	0.183941	0.0138617	3.77e-40
LIPC	15	Total Lipids in Very Large HDL	15-58548387-C-T	missense_variant	0.0014	dominant	0.668108	0.0503686	4.05e-40
EIF2B4	2	Glycoprotein Acetyls	2-27366943-T-C	splice_region_variant	0.3896	genotypic	-0.0580464	0.00437718	4.23e-40
APOB	2	Total Free Cholesterol	2-21041028-G-A	missense_variant	0.3356	genotypic	0.0629575	0.00474839	4.37e-40
APOC3	11	Apolipoprotein A1	11-116830638-G-A	splice_donor_variant	0.0023	dominant	0.603057	0.0454856	4.4e-40
NCAN	19	Free Cholesterol in Large VLDL	19-19219115-C-T	missense_variant	0.075	genotypic	-0.111208	0.00838954	4.57e-40
PAFAH1B2	11	Concentration of Chylomicrons and Extremely Large VLDL Particles	11-117171661-G-A	missense_variant	0.1008	genotypic	0.0936394	0.00706473	4.63e-40
SNX21	20	Free Cholesterol in Large HDL	20-45840651-G-A	missense_variant	0.4461	genotypic	-0.0510533	0.0038524	4.76e-40
NCAN	19	VLDL-Cholesterol	19-19219115-C-T	missense_variant	0.075	genotypic	-0.114899	0.00867499	5.25e-40
TM6SF2	19	Average Diameter for VLDL Particles	19-19268740-C-T	missense_variant	0.0743	genotypic	-0.103636	0.00782531	5.34e-40
ANGPTL4	19	Cholesterol in Medium HDL	19-8364439-G-A	missense_variant	0.0194	dominant	0.199364	0.0150547	5.41e-40
BUD13	11	VLDL-Cholesterol	11-116763146-G-A	missense_variant	0.0658	genotypic	0.121904	0.00920837	5.72e-40
C2orf16	2	Cholesterol in Small HDL	2-27578626-T-C	missense_variant	0.2544	genotypic	0.0702331	0.00530673	6.01e-40
ANKRD52	12	Glutamine	12-56243191-C-G	missense_variant	0.0665	genotypic	-0.119995	0.00906884	6.27e-40
APOA4	11	Concentration of Large VLDL Particles	11-116821618-C-T	missense_variant	0.1193	genotypic	0.0870105	0.00657606	6.28e-40
APOA5	11	Phospholipids in Medium VLDL	11-116791691-G-C	missense_variant	0.0618	genotypic	0.125877	0.00951843	6.88e-40
CETP	16	Concentration of Large VLDL Particles	16-56971389-C-T	splice_region_variant	0.4396	genotypic	-0.0567444	0.00429173	7.14e-40
APOB	2	Monounsaturated Fatty Acids	2-21008652-G-A	missense_variant	0.2042	genotypic	-0.0717119	0.00542982	8.68e-40
NCAN	19	Cholesterol in Very Large VLDL	19-19219115-C-T	missense_variant	0.075	genotypic	-0.111954	0.00848306	9.88e-40
PAFAH1B2	11	Triglycerides in Medium LDL	11-117171661-G-A	missense_variant	0.1008	genotypic	0.0967951	0.00733478	9.97e-40
PVR	19	Phospholipids in Large LDL	19-44647342-G-A	missense_variant	0.0461	genotypic	-0.143411	0.010869	1.02e-39
ZPR1	11	Phospholipids in Medium VLDL	11-116784884-G-A	missense_variant	0.0617	genotypic	0.125624	0.00952264	1.06e-39
APOB	2	Free Cholesterol in Medium HDL	2-21008652-G-A	missense_variant	0.2042	genotypic	0.0670503	0.0050855	1.17e-39
BAZ1B	7	Triglycerides in Large LDL	7-73442719-A-G	splice_region_variant	0.1947	genotypic	-0.0732686	0.00555872	1.23e-39
PAFAH1B2	11	Free Cholesterol in Very Large VLDL	11-117171661-G-A	missense_variant	0.1008	genotypic	0.0942872	0.00715782	1.37e-39
SNX21	20	Cholesterol in Large HDL	20-45840651-G-A	missense_variant	0.4461	genotypic	-0.0500847	0.00380307	1.43e-39
MLXIPL	7	Cholesteryl Esters in Large HDL	7-73606007-C-G	missense_variant	0.1277	genotypic	0.0739884	0.00561935	1.48e-39
TM6SF2	19	Concentration of Large LDL Particles	19-19268740-C-T	missense_variant	0.0743	genotypic	-0.11584	0.00879859	1.5e-39
PAFAH1B2	11	Total Lipids in Very Large VLDL	11-117171661-G-A	missense_variant	0.1008	genotypic	0.0934156	0.00709633	1.54e-39
PAFAH1B2	11	Triglycerides in Medium HDL	11-117171661-G-A	missense_variant	0.1008	genotypic	0.0978755	0.00743536	1.55e-39
PVR	19	Concentration of IDL Particles	19-44647342-G-A	missense_variant	0.0461	genotypic	-0.142676	0.0108398	1.57e-39
MLXIPL	7	Saturated Fatty Acids	7-73606007-C-G	missense_variant	0.1277	genotypic	-0.0875054	0.00664933	1.62e-39
SIK3	11	Total Concentration of Lipoprotein Particles	11-116857914-G-C	missense_variant	0.1733	genotypic	0.0746591	0.00567621	1.77e-39
APOB	2	Total Lipids in Large HDL	2-21008652-G-A	missense_variant	0.2042	genotypic	0.0618914	0.00470636	1.83e-39
GPN1	2	Cholesterol in Very Large VLDL	2-27629051-G-A	missense_variant	0.251	genotypic	0.067565	0.00513854	1.88e-39
CPT1A	11	Docosahexaenoic Acid	11-68794860-C-T	missense_variant	0.0655	genotypic	-0.114526	0.00871175	1.94e-39
PVR	19	Cholesterol in Small LDL	19-44647342-G-A	missense_variant	0.0461	genotypic	-0.14376	0.010937	1.99e-39
NCAN	19	Phospholipids in Large VLDL	19-19219115-C-T	missense_variant	0.075	genotypic	-0.110129	0.00837822	1.99e-39
MLXIPL	7	Phospholipids in Very Large HDL	7-73606007-C-G	missense_variant	0.1277	genotypic	0.0765061	0.00582239	2.11e-39
NCAN	19	Monounsaturated Fatty Acids	19-19219115-C-T	missense_variant	0.075	genotypic	-0.110094	0.00837854	2.11e-39
APOB	2	Triglycerides in Chylomicrons and Extremely Large VLDL	2-21008652-G-A	missense_variant	0.2042	genotypic	-0.0727656	0.00553811	2.15e-39
IFT172	2	Triglycerides in Very Small VLDL	2-27453420-A-T	missense_variant	0.389	genotypic	-0.0590808	0.00449708	2.17e-39
NCAN	19	Saturated Fatty Acids	19-19219115-C-T	missense_variant	0.075	genotypic	-0.11212	0.00853456	2.19e-39
GCKR	2	Total Concentration of Lipoprotein Particles	2-27508073-T-C	missense_variant&splice_region_variant	0.3951	genotypic	0.057764	0.00439761	2.24e-39
IFT172	2	Glycoprotein Acetyls	2-27453420-A-T	missense_variant	0.389	genotypic	-0.0574981	0.00437937	2.42e-39
CD300LG	17	Cholesteryl Esters in Medium HDL	17-43848758-C-T	missense_variant	0.0312	genotypic	-0.156633	0.0119345	2.59e-39
ANGPTL4	19	Phospholipids in Large HDL	19-8364439-G-A	missense_variant	0.0194	dominant	0.18321	0.0139619	2.66e-39
LIPG	18	Total Lipids in Small HDL	18-49583585-A-G	missense_variant	0.0132	genotypic	0.263608	0.0200943	2.79e-39
APOB	2	Cholesteryl Esters in Large LDL	2-21041028-G-A	missense_variant	0.3356	genotypic	0.0632372	0.00482116	2.87e-39
NCAN	19	Triglycerides in Large VLDL	19-19219115-C-T	missense_variant	0.075	genotypic	-0.106601	0.00812846	2.94e-39
APOB	2	Phospholipids in Large LDL	2-21041028-G-A	missense_variant	0.3356	genotypic	0.0633476	0.00483071	2.98e-39
APOB	2	Total Lipids in Large LDL	2-21041028-G-A	missense_variant	0.3356	genotypic	0.0631802	0.00481839	3.03e-39
PVR	19	Phospholipids in Medium LDL	19-44647342-G-A	missense_variant	0.0461	genotypic	-0.143175	0.0109228	3.22e-39
APOB	2	Triglycerides in Very Large HDL	2-21008652-G-A	missense_variant	0.2042	genotypic	-0.0730062	0.00557038	3.29e-39
HERPUD1	16	Cholesteryl Esters in Large HDL	16-56935236-G-A	missense_variant&splice_region_variant	0.1353	genotypic	-0.0726045	0.00554097	3.42e-39
SNX21	20	Cholesteryl Esters in Small HDL	20-45840651-G-A	missense_variant	0.4461	genotypic	0.0607904	0.00463998	3.5e-39
APOB	2	Triglycerides in Medium LDL	2-21008652-G-A	missense_variant	0.2042	genotypic	-0.0709674	0.00542076	3.97e-39
SNX21	20	Cholesteryl Esters in Large HDL	20-45840651-G-A	missense_variant	0.4461	genotypic	-0.0497624	0.00380308	4.36e-39
NCAN	19	Free Cholesterol in Medium VLDL	19-19219115-C-T	missense_variant	0.075	genotypic	-0.11462	0.00876004	4.38e-39
EIF2B4	2	Total Lipids in Small HDL	2-27369556-C-T	splice_region_variant	0.3894	genotypic	-0.0611251	0.00467165	4.39e-39
CTSA	20	Cholesteryl Esters in Small HDL	20-45891598-CCTG-C	disruptive_inframe_deletion	0.3627	genotypic	0.0627009	0.00479613	5.07e-39
LDLR	19	Cholesteryl Esters in Medium VLDL	19-11120527-G-A	splice_region_variant	0.0123	genotypic	-0.275306	0.0210589	5.08e-39
CTSA	20	Free Cholesterol in Large HDL	20-45891598-CCTG-C	disruptive_inframe_deletion	0.3627	genotypic	-0.0520601	0.00398232	5.1e-39
NCAN	19	Concentration of Large VLDL Particles	19-19219115-C-T	missense_variant	0.075	genotypic	-0.106354	0.0081373	5.29e-39
PVR	19	Cholesterol in Large LDL	19-44647342-G-A	missense_variant	0.0461	genotypic	-0.141392	0.010819	5.37e-39
NCAN	19	Concentration of VLDL Particles	19-19219115-C-T	missense_variant	0.075	genotypic	-0.112195	0.00858625	5.51e-39
IFT172	2	Triglycerides in LDL	2-27453420-A-T	missense_variant	0.389	genotypic	-0.0589641	0.00451584	6.26e-39
C2orf16	2	Triglycerides in Chylomicrons and Extremely Large VLDL	2-27578626-T-C	missense_variant	0.2544	genotypic	0.0672457	0.00515156	6.62e-39
ANGPTL4	19	Free Cholesterol in Large VLDL	19-8364439-G-A	missense_variant	0.0194	genotypic	-0.207239	0.0158787	6.76e-39
BAZ1B	7	Cholesteryl Esters in Large VLDL	7-73442719-A-G	splice_region_variant	0.1947	genotypic	-0.0737752	0.00565286	6.8e-39
GCKR	2	Alanine	2-27508073-T-C	missense_variant&splice_region_variant	0.3951	genotypic	0.060706	0.00465347	7.31e-39
APOE	19	Total Fatty Acids	19-44908684-T-C	missense_variant	0.1544	genotypic	0.0810949	0.00621789	7.61e-39
TM6SF2	19	Concentration of LDL Particles	19-19268740-C-T	missense_variant	0.0743	genotypic	-0.114805	0.00880881	8.59e-39
APOA4	11	Free Cholesterol in Chylomicrons and Extremely Large VLDL	11-116821618-C-T	missense_variant	0.1193	genotypic	0.0851682	0.00653624	8.91e-39
EIF2B4	2	Triglycerides in VLDL	2-27369556-C-T	splice_region_variant	0.3894	genotypic	-0.056675	0.00435122	9.53e-39
LPA	6	Triglycerides in Medium LDL	6-160540105-T-C	missense_variant	0.0182	dominant	-0.216985	0.0166628	9.9e-39
CBLC	19	Cholesteryl Esters in Very Small VLDL	19-44793549-C-T	missense_variant	0.0351	genotypic	-0.158011	0.0121377	1.04e-38
CD300LG	17	Cholesteryl Esters in Large HDL	17-43848758-C-T	missense_variant	0.0312	genotypic	-0.141084	0.0108379	1.05e-38
BUD13	11	Concentration of Medium VLDL Particles	11-116763146-G-A	missense_variant	0.0658	genotypic	0.119916	0.00921657	1.15e-38
BUD13	11	Phospholipids in Small VLDL	11-116763146-G-A	missense_variant	0.0658	genotypic	0.119755	0.00921355	1.36e-38
IFT172	2	Total Lipids in Small HDL	2-27453420-A-T	missense_variant	0.389	genotypic	-0.0607182	0.00467175	1.38e-38
APOA4	11	Monounsaturated Fatty Acids	11-116821618-C-T	missense_variant	0.1193	genotypic	0.087939	0.006771	1.55e-38
APOC3	11	Total Lipids in Very Small VLDL	11-116830638-G-A	splice_donor_variant	0.0023	genotypic	-0.642958	0.0495252	1.66e-38
LIPG	18	Phospholipids in Large HDL	18-49583585-A-G	missense_variant	0.0132	genotypic	0.220334	0.0169728	1.68e-38
PAFAH1B2	11	Triglycerides in Very Large VLDL	11-117171661-G-A	missense_variant	0.1008	genotypic	0.0929593	0.00716262	1.76e-38
CD300LG	17	Cholesterol in Medium HDL	17-43848758-C-T	missense_variant	0.0312	genotypic	-0.154325	0.0118925	1.79e-38
LPL	8	Cholesteryl Esters in VLDL	8-19962213-C-G	stop_gained	0.0969	genotypic	-0.100176	0.00773123	2.31e-38
APOB	2	Triglycerides in IDL	2-21008652-G-A	missense_variant	0.2042	genotypic	-0.0708925	0.00547326	2.45e-38
APOE	19	Apolipoprotein A1	19-44908822-C-T	missense_variant	0.08	dominant	0.104584	0.00808042	2.78e-38
APOB	2	Cholesterol in Large LDL	2-21041028-G-A	missense_variant	0.3356	genotypic	0.0622258	0.00480842	2.85e-38
C2orf16	2	Cholesterol in Chylomicrons and Extremely Large VLDL	2-27578626-T-C	missense_variant	0.2544	genotypic	0.0682418	0.00527443	2.98e-38
NCAN	19	Free Cholesterol in Very Large VLDL	19-19219115-C-T	missense_variant	0.075	genotypic	-0.105539	0.00815957	3.11e-38
EIF2B4	2	Triglycerides in Medium VLDL	2-27369556-C-T	splice_region_variant	0.3894	genotypic	-0.0574494	0.00444173	3.12e-38
GPN1	2	Total Lipids in Chylomicrons and Extremely Large VLDL	2-27629051-G-A	missense_variant	0.251	genotypic	0.0646452	0.00499805	3.13e-38
TM6SF2	19	Total Cholesterol Minus HDL-C	19-19268740-C-T	missense_variant	0.0743	genotypic	-0.113384	0.0087708	3.4e-38
CTSA	20	Cholesterol in Large HDL	20-45894908-G-A	splice_region_variant	0.3618	genotypic	-0.0508591	0.00393432	3.42e-38
BCAM	19	Free Cholesterol in Small VLDL	19-44812188-G-A	missense_variant	0.0329	genotypic	-0.166492	0.0128859	3.72e-38
MLXIPL	7	Triglycerides in Very Large HDL	7-73606007-C-G	missense_variant	0.1277	genotypic	-0.086495	0.00669535	3.81e-38
SLC22A1	6	Triglycerides in Medium VLDL	6-160136611-C-T	missense_variant	0.0154	dominant	-0.230647	0.017863	4.15e-38
APOA4	11	Cholesteryl Esters in Chylomicrons and Extremely Large VLDL	11-116821618-C-T	missense_variant	0.1193	genotypic	0.0847204	0.00657037	5.22e-38
MLXIPL	7	Cholesterol in Large HDL	7-73606007-C-G	missense_variant	0.1277	genotypic	0.0724571	0.0056195	5.25e-38
TM6SF2	19	Total Lipids in Medium LDL	19-19268740-C-T	missense_variant	0.0743	genotypic	-0.113335	0.00879167	5.43e-38
HERPUD1	16	Concentration of Large HDL Particles	16-56935236-G-A	missense_variant&splice_region_variant	0.1353	genotypic	-0.0712922	0.00553313	5.93e-38
EIF2B4	2	Total Fatty Acids	2-27369556-C-T	splice_region_variant	0.3894	genotypic	-0.059381	0.00460918	6.03e-38
EIF2B4	2	Saturated Fatty Acids	2-27369556-C-T	splice_region_variant	0.3894	genotypic	-0.0590273	0.00458417	6.59e-38
APOE	19	Total Lipids in Large HDL	19-44908822-C-T	missense_variant	0.08	recessive	-0.44102	0.0342622	6.98e-38
ANGPTL4	19	Total Lipids in Small VLDL	19-8364439-G-A	missense_variant	0.0194	genotypic	-0.20557	0.0159713	7.04e-38
LIPG	18	Free Cholesterol in Small HDL	18-49583585-A-G	missense_variant	0.0132	genotypic	0.25595	0.0198878	7.18e-38
PVR	19	LDL-Cholesterol	19-44647342-G-A	missense_variant	0.0461	genotypic	-0.140269	0.0108998	7.25e-38
HERPUD1	16	Cholesterol in Large HDL	16-56935236-G-A	missense_variant&splice_region_variant	0.1353	genotypic	-0.0713008	0.00554131	7.43e-38
IFT172	2	Triglycerides in VLDL	2-27453420-A-T	missense_variant	0.389	genotypic	-0.0559909	0.0043517	7.49e-38
CD300LG	17	Cholesterol in Large HDL	17-43848758-C-T	missense_variant	0.0312	genotypic	-0.139348	0.0108385	8.49e-38
APOA4	11	Phospholipids in Large VLDL	11-116821618-C-T	missense_variant	0.1193	genotypic	0.0867317	0.00674903	9.17e-38
APOA4	11	Total Lipids in Very Large VLDL	11-116821618-C-T	missense_variant	0.1193	genotypic	0.08404	0.00654246	9.84e-38
BAZ1B	7	Cholesteryl Esters in Very Large VLDL	7-73442719-A-G	splice_region_variant	0.1947	genotypic	-0.0747224	0.00581752	1e-37
NCAN	19	Omega-6 Fatty Acids	19-19219115-C-T	missense_variant	0.075	genotypic	-0.11028	0.00859014	1.08e-37
PAFAH1B2	11	Concentration of Small VLDL Particles	11-117171661-G-A	missense_variant	0.1008	genotypic	0.0953789	0.00743426	1.21e-37
CTSA	20	Cholesteryl Esters in Large HDL	20-45894908-G-A	splice_region_variant	0.3618	genotypic	-0.0504729	0.00393444	1.22e-37
PVR	19	Total Lipids in Large LDL	19-44647342-G-A	missense_variant	0.0461	genotypic	-0.139058	0.0108417	1.26e-37
APOB	2	Cholesterol in Large HDL	2-21008652-G-A	missense_variant	0.2042	genotypic	0.0599409	0.00467566	1.37e-37
APOA4	11	Phospholipids in Chylomicrons and Extremely Large VLDL	11-116821618-C-T	missense_variant	0.1193	genotypic	0.0831753	0.00648838	1.38e-37
LDLR	19	Phospholipids in Small LDL	19-11120527-G-A	splice_region_variant	0.0123	genotypic	-0.270461	0.0211036	1.44e-37
TM6SF2	19	Total Free Cholesterol	19-19268740-C-T	missense_variant	0.0743	genotypic	-0.110323	0.00860934	1.47e-37
GCKR	2	Cholesterol in Medium LDL	2-27508073-T-C	missense_variant&splice_region_variant	0.3951	genotypic	0.0602889	0.00470534	1.5e-37
EIF2B4	2	Phospholipids in Small HDL	2-27369556-C-T	splice_region_variant	0.3894	genotypic	-0.0595634	0.0046496	1.54e-37
GPN1	2	Phospholipids in VLDL	2-27629051-G-A	missense_variant	0.251	genotypic	0.0657556	0.00513459	1.62e-37
SNX21	20	Concentration of Small HDL Particles	20-45840651-G-A	missense_variant	0.4461	genotypic	0.0591821	0.00462122	1.62e-37
TM6SF2	19	Total Lipids in Small LDL	19-19268740-C-T	missense_variant	0.0743	genotypic	-0.112644	0.00880055	1.77e-37
C2orf16	2	Polyunsaturated Fatty Acids	2-27578626-T-C	missense_variant	0.2544	genotypic	0.0662664	0.00517809	1.82e-37
CTSA	20	Concentration of Small HDL Particles	20-45891598-CCTG-C	disruptive_inframe_deletion	0.3627	genotypic	0.0611332	0.00477687	1.82e-37
AC092647.5	7	Glycine	7-55923600-T-C	splice_region_variant	0.232	genotypic	-0.0647701	0.00506194	1.87e-37
APOA4	11	Total Lipids in Large VLDL	11-116821618-C-T	missense_variant	0.1193	genotypic	0.0843891	0.00659537	1.88e-37
PVR	19	Total Lipids in LDL	19-44647342-G-A	missense_variant	0.0461	genotypic	-0.139576	0.0109093	1.9e-37
GPN1	2	Cholesterol in Small HDL	2-27629051-G-A	missense_variant	0.251	genotypic	0.0681598	0.00533063	2.1e-37
APOE	19	Average Diameter for VLDL Particles	19-44908822-C-T	missense_variant	0.08	recessive	0.471144	0.0368647	2.27e-37
APOB	2	Free Cholesterol in Medium LDL	2-21041028-G-A	missense_variant	0.3356	genotypic	0.0621183	0.00486194	2.39e-37
ANGPTL4	19	Cholesteryl Esters in Very Large HDL	19-8364439-G-A	missense_variant	0.0194	dominant	0.178171	0.0139463	2.42e-37
BAZ1B	7	Total Lipids in Very Large HDL	7-73442719-A-G	splice_region_variant	0.1947	genotypic	0.0622714	0.00487786	2.72e-37
PAFAH1B2	11	Free Cholesterol in Large VLDL	11-117171661-G-A	missense_variant	0.1008	genotypic	0.0935192	0.00732935	2.98e-37
APOB	2	Free Cholesterol in HDL	2-21008652-G-A	missense_variant	0.2042	genotypic	0.0620822	0.00486855	3.28e-37
IFT172	2	Phospholipids in Small HDL	2-27453420-A-T	missense_variant	0.389	genotypic	-0.0592726	0.00464987	3.47e-37
SIK3	11	Concentration of Medium HDL Particles	11-116857914-G-C	missense_variant	0.1733	genotypic	0.0703171	0.00551659	3.5e-37
CETP	16	Cholesteryl Esters in Very Small VLDL	16-56971389-C-T	splice_region_variant	0.4396	genotypic	-0.0570537	0.00447871	3.86e-37
GCKR	2	Linoleic Acid	2-27508073-T-C	missense_variant&splice_region_variant	0.3951	genotypic	0.0588531	0.00462024	3.9e-37
GLS2	12	Tyrosine	12-56471554-A-G	missense_variant	0.1818	dominant	0.0862117	0.00676875	3.97e-37
TM6SF2	19	Cholesterol in Small LDL	19-19268740-C-T	missense_variant	0.0743	genotypic	-0.112199	0.00881306	4.27e-37
C2orf16	2	Glutamine	2-27578626-T-C	missense_variant	0.2544	genotypic	-0.0667521	0.00524801	4.95e-37
APOA4	11	Triglycerides in LDL	11-116821618-C-T	missense_variant	0.1193	genotypic	0.0864039	0.00679429	5.1e-37
IFT172	2	Triglycerides in Medium VLDL	2-27453420-A-T	missense_variant	0.389	genotypic	-0.0564906	0.00444208	5.1e-37
DHODH	16	Glycoprotein Acetyls	16-72008783-A-C	missense_variant&splice_region_variant	0.4819	genotypic	-0.0541422	0.00426089	5.82e-37
TM6SF2	19	Cholesterol in Small VLDL	19-19268740-C-T	missense_variant	0.0743	genotypic	-0.110912	0.00872915	5.88e-37
IFT172	2	Saturated Fatty Acids	2-27453420-A-T	missense_variant	0.389	genotypic	-0.0582541	0.00458478	5.88e-37
BCAM	19	Cholesterol in Very Small VLDL	19-44813331-G-A	missense_variant	0.0329	genotypic	-0.159588	0.0125605	5.91e-37
ZNF101	19	Omega-3 Fatty Acids	19-19678719-A-G	splice_region_variant	0.081	genotypic	-0.10409	0.00819365	6.05e-37
TM6SF2	19	Total Phospholipids in Lipoprotein Particles	19-19268740-C-T	missense_variant	0.0743	genotypic	-0.106364	0.00837312	6.1e-37
IFT172	2	Total Fatty Acids	2-27453420-A-T	missense_variant	0.389	genotypic	-0.0585519	0.00461012	6.29e-37
APOB	2	Cholesteryl Esters in Large HDL	2-21008652-G-A	missense_variant	0.2042	genotypic	0.0593601	0.00467582	6.75e-37
APOA5	11	Cholesteryl Esters in Small VLDL	11-116791691-G-C	missense_variant	0.0618	genotypic	0.120321	0.00947907	6.91e-37
APOE	19	Concentration of Large HDL Particles	19-44908822-C-T	missense_variant	0.08	recessive	-0.431486	0.0339969	7.03e-37
APOE	19	Triglycerides in Very Large HDL	19-44908822-C-T	missense_variant	0.08	genotypic	0.105056	0.00827958	7.34e-37
PAFAH1B2	11	Cholesterol in Large HDL	11-117171692-C-T	missense_variant	0.0105	genotypic	0.241581	0.0190405	7.42e-37
TM6SF2	19	Cholesterol in Medium LDL	19-19268740-C-T	missense_variant	0.0743	genotypic	-0.111706	0.00880459	7.47e-37
ZPR1	11	Cholesteryl Esters in Small VLDL	11-116784884-G-A	missense_variant	0.0617	genotypic	0.120288	0.00948319	7.75e-37
APOA4	11	Cholesteryl Esters in Large HDL	11-116821577-C-A	missense_variant	0.0111	genotypic	0.235552	0.0185706	7.77e-37
EIF2B4	2	Triglycerides in Very Large VLDL	2-27366943-T-C	splice_region_variant	0.3896	genotypic	-0.0557681	0.0043967	7.79e-37
C2orf16	2	Total Lipids in Medium VLDL	2-27578626-T-C	missense_variant	0.2544	genotypic	0.0659976	0.0052034	7.83e-37
TM6SF2	19	Phospholipids in Medium LDL	19-19268740-C-T	missense_variant	0.0743	genotypic	-0.111626	0.00880203	8e-37
NCAN	19	Cholesteryl Esters in Small LDL	19-19219115-C-T	missense_variant	0.075	genotypic	-0.111129	0.00876656	8.56e-37
PVR	19	Total Lipids in IDL	19-44647342-G-A	missense_variant	0.0461	genotypic	-0.134027	0.0105739	8.7e-37
APOC3	11	Concentration of Medium HDL Particles	11-116830638-G-A	splice_donor_variant	0.0023	genotypic	0.582069	0.0459413	9.32e-37
PAFAH1B2	11	Cholesteryl Esters in Large HDL	11-117171692-C-T	missense_variant	0.0105	genotypic	0.241204	0.0190383	9.37e-37
CPT1A	11	Omega-3 Fatty Acids	11-68794860-C-T	missense_variant	0.0655	genotypic	-0.112991	0.00892522	1.06e-36
LIPG	18	Linoleic Acid	18-49583585-A-G	missense_variant	0.0132	genotypic	0.252307	0.0199368	1.12e-36
APOA4	11	Cholesterol in Large HDL	11-116821577-C-A	missense_variant	0.0111	genotypic	0.235	0.0185727	1.16e-36
LDLR	19	Phospholipids in IDL	19-11120527-G-A	splice_region_variant	0.0123	genotypic	-0.257501	0.0203558	1.2e-36
CD300LG	17	Total Lipids in Large HDL	17-43848758-C-T	missense_variant	0.0312	genotypic	-0.137904	0.0109033	1.23e-36
PVR	19	Cholesteryl Esters in Large LDL	19-44647342-G-A	missense_variant	0.0461	genotypic	-0.137138	0.0108487	1.34e-36
APOA4	11	Concentration of Small VLDL Particles	11-116821618-C-T	missense_variant	0.1193	genotypic	0.0865453	0.00684978	1.46e-36
BAZ1B	7	Total Lipids in Medium VLDL	7-73442719-A-G	splice_region_variant	0.1947	genotypic	-0.0715092	0.00566038	1.48e-36
EIF2B4	2	Triglycerides in Large LDL	2-27369556-C-T	splice_region_variant	0.3894	genotypic	-0.0572835	0.00453585	1.57e-36
MLXIPL	7	Free Cholesterol in VLDL	7-73606007-C-G	missense_variant	0.1277	genotypic	-0.0839919	0.00665386	1.69e-36
AP1G1	16	Glycoprotein Acetyls	16-71746582-G-A	splice_region_variant	0.3547	genotypic	-0.0570178	0.00451869	1.8e-36
LDLR	19	Concentration of IDL Particles	19-11120527-G-A	splice_region_variant	0.0123	dominant	-0.266663	0.0211342	1.81e-36
APOC3	11	Total Fatty Acids	11-116830638-G-A	splice_donor_variant	0.0023	genotypic	-0.623102	0.0493865	1.83e-36
CETP	16	Total Lipids in VLDL	16-56971389-C-T	splice_region_variant	0.4396	genotypic	-0.0554673	0.00439847	1.98e-36
PAFAH1B2	11	Concentration of Large HDL Particles	11-117171692-C-T	missense_variant	0.0105	genotypic	0.239876	0.0190234	2e-36
GCKR	2	Phospholipids in Medium LDL	2-27508073-T-C	missense_variant&splice_region_variant	0.3951	genotypic	0.0592874	0.00470366	2.14e-36
APOE	19	Cholesteryl Esters in Large HDL	19-44908822-C-T	missense_variant	0.08	recessive	-0.438284	0.0347762	2.18e-36
APOE	19	Total Triglycerides	19-44905910-C-G	missense_variant	0.3574	genotypic	-0.0560676	0.00444895	2.19e-36
APOB	2	Free Cholesterol in LDL	2-21041028-G-A	missense_variant	0.3356	genotypic	0.0606095	0.0048094	2.2e-36
APOB	2	Free Cholesterol in IDL	2-21041028-G-A	missense_variant	0.3356	genotypic	0.0591576	0.00469818	2.52e-36
TM6SF2	19	Concentration of Small LDL Particles	19-19268740-C-T	missense_variant	0.0743	genotypic	-0.110615	0.00878901	2.71e-36
ZSWIM3	20	Cholesteryl Esters in Small HDL	20-45877334-T-C	missense_variant	0.3721	genotypic	0.0599392	0.0047677	3.22e-36
NCAN	19	Cholesteryl Esters in VLDL	19-19219115-C-T	missense_variant	0.075	genotypic	-0.109912	0.00874303	3.25e-36
APOB	2	Free Cholesterol in Large HDL	2-21008652-G-A	missense_variant	0.2042	genotypic	0.0594832	0.00473426	3.55e-36
HERPUD1	16	Total Lipids in Large HDL	16-56935236-G-A	missense_variant&splice_region_variant	0.1353	genotypic	-0.0700466	0.00557665	3.72e-36
SLC22A1	6	Cholesterol in Very Large VLDL	6-160136611-C-T	missense_variant	0.0154	dominant	-0.231008	0.0183961	3.88e-36
GPN1	2	Triglycerides in Chylomicrons and Extremely Large VLDL	2-27629051-G-A	missense_variant	0.251	genotypic	0.0649721	0.00517391	3.89e-36
PVR	19	Free Cholesterol in IDL	19-44647342-G-A	missense_variant	0.0461	genotypic	-0.13263	0.0105709	4.43e-36
PHLPP2	16	Glycoprotein Acetyls	16-71640979-C-G	missense_variant	0.3588	genotypic	-0.055812	0.00444859	4.47e-36
CD300LG	17	Phospholipids in Large HDL	17-43848758-C-T	missense_variant	0.0312	genotypic	-0.138385	0.0110315	4.55e-36
PAFAH1B2	11	Cholesterol in Large VLDL	11-117171661-G-A	missense_variant	0.1008	genotypic	0.0919546	0.00733109	4.65e-36
NCAN	19	Phospholipids in Very Large VLDL	19-19219115-C-T	missense_variant	0.075	genotypic	-0.101499	0.00809772	5.18e-36
BAZ1B	7	Cholesteryl Esters in Large HDL	7-73442719-A-G	splice_region_variant	0.1947	genotypic	0.0595129	0.00474889	5.34e-36
BUD13	11	Phospholipids in Medium VLDL	11-116763146-G-A	missense_variant	0.0658	genotypic	0.115755	0.00924515	6.16e-36
MAP1A	15	Triglycerides in Very Small VLDL	15-43528519-C-T	missense_variant	0.0255	genotypic	0.174385	0.0139287	6.22e-36
APOA4	11	Free Cholesterol in Large VLDL	11-116821618-C-T	missense_variant	0.1193	genotypic	0.0845654	0.00675543	6.36e-36
TM6SF2	19	Cholesteryl Esters in LDL	19-19268740-C-T	missense_variant	0.0743	genotypic	-0.110045	0.00879256	6.55e-36
TM6SF2	19	Triglycerides in Small VLDL	19-19268740-C-T	missense_variant	0.0743	genotypic	-0.103325	0.0082574	6.77e-36
PAFAH1B2	11	Total Lipids in VLDL	11-117171661-G-A	missense_variant	0.1008	genotypic	0.0915308	0.00731587	6.94e-36
LPL	8	Sphingomyelins	8-19962213-C-G	stop_gained	0.0969	genotypic	0.0904212	0.00722847	7.12e-36
EIF2B4	2	Concentration of Very Large VLDL Particles	2-27369556-C-T	splice_region_variant	0.3894	genotypic	-0.0540255	0.00431953	7.28e-36
CD300LG	17	Free Cholesterol in HDL	17-43848758-C-T	missense_variant	0.0312	genotypic	-0.141005	0.0112791	7.83e-36
CETP	16	Phospholipids in Medium VLDL	16-56971389-C-T	splice_region_variant	0.4396	genotypic	-0.0573583	0.00459275	9.18e-36
PAFAH1B2	11	Total Lipids in Large HDL	11-117171692-C-T	missense_variant	0.0105	genotypic	0.239425	0.0191731	9.33e-36
LDLR	19	Free Cholesterol in IDL	19-11120527-G-A	splice_region_variant	0.0123	dominant	-0.257304	0.0206094	9.65e-36
MARVELD3	16	Glycoprotein Acetyls	16-71626407-G-A	missense_variant	0.3587	genotypic	-0.0555395	0.00444983	1.01e-35
LIPC	15	Concentration of Large HDL Particles	15-58548387-C-T	missense_variant	0.0014	genotypic	0.610996	0.0489837	1.11e-35
LPA	6	Total Lipids in Medium VLDL	6-160540105-T-C	missense_variant	0.0182	dominant	-0.213769	0.0171385	1.12e-35
SNX21	20	Concentration of Large HDL Particles	20-45840651-G-A	missense_variant	0.4461	genotypic	-0.0473637	0.00379861	1.18e-35
TM6SF2	19	Cholesterol in Chylomicrons and Extremely Large VLDL	19-19268740-C-T	missense_variant	0.0743	genotypic	-0.109811	0.00880939	1.24e-35
CETP	16	Concentration of Medium VLDL Particles	16-56971389-C-T	splice_region_variant	0.4396	genotypic	-0.0570604	0.00457896	1.29e-35
APOA4	11	Triglycerides in Large VLDL	11-116821618-C-T	missense_variant	0.1193	genotypic	0.0817177	0.00656903	1.7e-35
APOA4	11	Phospholipids in Very Large VLDL	11-116821618-C-T	missense_variant	0.1193	genotypic	0.0813975	0.00654422	1.73e-35
IFT172	2	Triglycerides in Very Large VLDL	2-27453420-A-T	missense_variant	0.389	genotypic	-0.0547413	0.00440101	1.73e-35
C2orf16	2	Concentration of VLDL Particles	2-27578626-T-C	missense_variant	0.2544	genotypic	0.0645731	0.0051939	1.86e-35
NCAN	19	Total Lipids in Very Large VLDL	19-19219115-C-T	missense_variant	0.075	genotypic	-0.100791	0.00810729	1.87e-35
APOA4	11	Cholesteryl Esters in Very Large HDL	11-116821577-C-A	missense_variant	0.0111	genotypic	0.235061	0.0189088	1.89e-35
APOA4	11	Triglycerides in Very Large VLDL	11-116821618-C-T	missense_variant	0.1193	genotypic	0.082058	0.00660115	1.9e-35
PAFAH1B2	11	Cholesteryl Esters in Very Large HDL	11-117171692-C-T	missense_variant	0.0105	genotypic	0.241025	0.0193922	1.94e-35
ZSWIM3	20	Free Cholesterol in Large HDL	20-45877334-T-C	missense_variant	0.3721	genotypic	-0.0491903	0.00395777	1.95e-35
LPL	8	Phospholipids in Very Small VLDL	8-19962213-C-G	stop_gained	0.0969	genotypic	-0.0945605	0.00761245	2.12e-35
NCAN	19	Phospholipids in Small VLDL	19-19219115-C-T	missense_variant	0.075	genotypic	-0.107758	0.00868035	2.34e-35
LDLR	19	Concentration of Large LDL Particles	19-11120527-G-A	splice_region_variant	0.0123	genotypic	-0.261448	0.0210617	2.36e-35
ANGPTL4	19	Phospholipids in VLDL	19-8364439-G-A	missense_variant	0.0194	genotypic	-0.196816	0.0158635	2.56e-35
ANGPTL4	19	Triglycerides in Chylomicrons and Extremely Large VLDL	19-8364439-G-A	missense_variant	0.0194	dominant	-0.203032	0.0163642	2.57e-35
TM6SF2	19	Cholesterol in Medium VLDL	19-19268740-C-T	missense_variant	0.0743	genotypic	-0.109119	0.00879942	2.76e-35
CBLC	19	Free Cholesterol in Small VLDL	19-44793549-C-T	missense_variant	0.0351	genotypic	-0.155452	0.0125373	2.81e-35
C2orf16	2	Free Cholesterol in VLDL	2-27578626-T-C	missense_variant	0.2544	genotypic	0.0640323	0.00516621	2.99e-35
GPN1	2	Glutamine	2-27629051-G-A	missense_variant	0.251	genotypic	-0.0652933	0.00526985	3.16e-35
ANGPTL4	19	Cholesterol in Very Large VLDL	19-8364439-G-A	missense_variant	0.0194	genotypic	-0.198466	0.0160182	3.16e-35
LDLR	19	Cholesteryl Esters in Very Small VLDL	19-11120527-G-A	splice_region_variant	0.0123	dominant	-0.255001	0.0205838	3.22e-35
LIPC	15	Triglycerides in Very Small VLDL	15-58563549-C-T	missense_variant	0.002	genotypic	0.61886	0.0499635	3.31e-35
EIF2B4	2	Total Lipids in Very Large VLDL	2-27369556-C-T	splice_region_variant	0.3894	genotypic	-0.053863	0.00435221	3.76e-35
LDLR	19	Cholesterol in Medium VLDL	19-11120527-G-A	splice_region_variant	0.0123	genotypic	-0.260618	0.0210657	3.96e-35
C2orf16	2	Cholesteryl Esters in Large VLDL	2-27578626-T-C	missense_variant	0.2544	genotypic	0.0642085	0.0051924	4.27e-35
SIK3	11	Total Lipids in Medium HDL	11-116857914-G-C	missense_variant	0.1733	genotypic	0.0691013	0.00558902	4.37e-35
TM6SF2	19	Linoleic Acid	19-19268740-C-T	missense_variant	0.0743	genotypic	-0.106823	0.00864287	4.6e-35
ANGPTL4	19	Free Cholesterol in HDL	19-8364439-G-A	missense_variant	0.0194	dominant	0.176432	0.0142788	4.8e-35
IFT172	2	Triglycerides in Large LDL	2-27453420-A-T	missense_variant	0.389	genotypic	-0.056052	0.00453725	4.95e-35
LPL	8	Concentration of Very Large HDL Particles	8-19962213-C-G	stop_gained	0.0969	genotypic	0.0812692	0.00658234	5.42e-35
APOB	2	Total Lipids in HDL	2-21008652-G-A	missense_variant	0.2042	genotypic	0.0614857	0.00498149	5.67e-35
HERPUD1	16	Phospholipids in Large HDL	16-56935236-G-A	missense_variant&splice_region_variant	0.1353	genotypic	-0.0696159	0.00564116	5.83e-35
NCAN	19	Triglycerides in VLDL	19-19219115-C-T	missense_variant	0.075	genotypic	-0.0999567	0.00810197	6.07e-35
APOA4	11	Concentration of Large HDL Particles	11-116821577-C-A	missense_variant	0.0111	genotypic	0.228882	0.0185531	6.13e-35
APOB	2	Concentration of Medium HDL Particles	2-21008652-G-A	missense_variant	0.2042	genotypic	0.06379	0.0051723	6.41e-35
APOE	19	Free Cholesterol in Very Large VLDL	19-44905910-C-G	missense_variant	0.3574	genotypic	-0.0548921	0.00445211	6.7e-35
LDLR	19	Cholesterol in Very Small VLDL	19-11120527-G-A	splice_region_variant	0.0123	dominant	-0.255292	0.020706	6.7e-35
MLXIPL	7	Concentration of VLDL Particles	7-73606007-C-G	missense_variant	0.1277	dominant	-0.0916541	0.00743754	7.24e-35
APOE	19	Phospholipids in Very Large VLDL	19-44905910-C-G	missense_variant	0.3574	genotypic	-0.0544391	0.004418	7.33e-35
EIF2B4	2	Triglycerides in HDL	2-27369556-C-T	splice_region_variant	0.3894	genotypic	-0.0560596	0.0045499	7.43e-35
PCSK9	1	Concentration of VLDL Particles	1-55039974-G-T	missense_variant	0.0175	genotypic	-0.210818	0.0171117	7.52e-35
APOE	19	Triglycerides in VLDL	19-44905910-C-G	missense_variant	0.3574	genotypic	-0.0544555	0.00442053	7.64e-35
ZSWIM3	20	Cholesterol in Large HDL	20-45877334-T-C	missense_variant	0.3721	genotypic	-0.048127	0.00390689	7.67e-35
ZSWIM3	20	Concentration of Small HDL Particles	20-45877334-T-C	missense_variant	0.3721	genotypic	0.0584939	0.00474851	7.68e-35
EIF2B4	2	Concentration of Large VLDL Particles	2-27369556-C-T	splice_region_variant	0.3894	genotypic	-0.0538393	0.00437111	7.8e-35
PAFAH1B2	11	Total Lipids in Small VLDL	11-117171661-G-A	missense_variant	0.1008	genotypic	0.091942	0.0074647	7.83e-35
SIK3	11	Free Cholesterol in Medium HDL	11-116857914-G-C	missense_variant	0.1733	genotypic	0.0668036	0.00542532	8.18e-35
NCAN	19	Remnant Cholesterol (Non-HDL, Non-LDL -Cholesterol)	19-19219115-C-T	missense_variant	0.075	genotypic	-0.10758	0.00873766	8.29e-35
LIPG	18	Total Lipids in Large HDL	18-49583585-A-G	missense_variant	0.0132	genotypic	0.206582	0.0167798	8.37e-35
IFT172	2	Concentration of Very Large VLDL Particles	2-27453420-A-T	missense_variant	0.389	genotypic	-0.0531747	0.00431966	8.53e-35
APOB	2	Total Lipids in IDL	2-21041028-G-A	missense_variant	0.3356	genotypic	0.0578472	0.00469975	8.67e-35
NCAN	19	Concentration of Very Large VLDL Particles	19-19219115-C-T	missense_variant	0.075	genotypic	-0.0988795	0.00804214	1.02e-34
CD300LG	17	Concentration of Large HDL Particles	17-43848758-C-T	missense_variant	0.0312	genotypic	-0.132939	0.0108191	1.13e-34
EIF2B4	2	Triglycerides in Large VLDL	2-27369556-C-T	splice_region_variant	0.3894	genotypic	-0.0536321	0.00436654	1.2e-34
PAFAH1B2	11	Cholesterol in Very Large VLDL	11-117171661-G-A	missense_variant	0.1008	genotypic	0.0910126	0.00741302	1.28e-34
LDLR	19	Total Lipids in IDL	19-11120527-G-A	splice_region_variant	0.0123	dominant	-0.2531	0.0206154	1.28e-34
NCAN	19	Total Lipids in Small VLDL	19-19219115-C-T	missense_variant	0.075	genotypic	-0.104461	0.00851034	1.32e-34
SNX21	20	Total Lipids in Large HDL	20-45840651-G-A	missense_variant	0.4461	genotypic	-0.0469602	0.00382844	1.46e-34
SIK3	11	Phospholipids in Small HDL	11-116857914-G-C	missense_variant	0.1733	genotypic	0.0734028	0.0059849	1.49e-34
PVR	19	Concentration of Large LDL Particles	19-44647342-G-A	missense_variant	0.0461	genotypic	-0.133931	0.0109204	1.5e-34
NCAN	19	Cholesteryl Esters in Medium LDL	19-19219115-C-T	missense_variant	0.075	genotypic	-0.107358	0.00875671	1.58e-34
GPN1	2	Cholesterol in Chylomicrons and Extremely Large VLDL	2-27629051-G-A	missense_variant	0.251	genotypic	0.0649303	0.00529622	1.59e-34
LPL	8	Total Fatty Acids	8-19962213-C-G	stop_gained	0.0969	genotypic	-0.0930856	0.00759315	1.6e-34
BAZ1B	7	Cholesterol in Large HDL	7-73442719-A-G	splice_region_variant	0.1947	genotypic	0.058206	0.00474899	1.65e-34
CTSA	20	Concentration of Large HDL Particles	20-45891598-CCTG-C	disruptive_inframe_deletion	0.3627	genotypic	-0.0481249	0.00392648	1.65e-34
ANGPTL4	19	Cholesterol in Very Large HDL	19-8364439-G-A	missense_variant	0.0194	dominant	0.17254	0.0140797	1.69e-34
TM6SF2	19	Cholesteryl Esters in Small VLDL	19-19268740-C-T	missense_variant	0.0743	genotypic	-0.106415	0.00868716	1.79e-34
APOE	19	Cholesterol in Large VLDL	19-44908684-T-C	missense_variant	0.1544	genotypic	0.0741656	0.00605497	1.81e-34
APOE	19	Total Lipids in Very Large VLDL	19-44905910-C-G	missense_variant	0.3574	genotypic	-0.0541123	0.00441923	1.91e-34
LDLR	19	Apolipoprotein B	19-11120527-G-A	splice_region_variant	0.0123	genotypic	-0.25786	0.0210601	1.92e-34
APOC3	11	Concentration of Very Small VLDL Particles	11-116830638-G-A	splice_donor_variant	0.0023	dominant	-0.608939	0.0497359	1.94e-34
LIPG	18	Triglycerides in Medium HDL	18-49583585-A-G	missense_variant	0.0132	genotypic	0.23976	0.0195857	1.98e-34
TM6SF2	19	Phospholipids in Very Small VLDL	19-19268740-C-T	missense_variant	0.0743	genotypic	-0.105482	0.00862207	2.18e-34
ZSWIM3	20	Cholesteryl Esters in Large HDL	20-45877334-T-C	missense_variant	0.3721	genotypic	-0.0477924	0.00390697	2.21e-34
PCSK9	1	Total Lipids in Lipoprotein Particles	1-55039974-G-T	missense_variant	0.0175	dominant	-0.213571	0.0174704	2.44e-34
GCKR	2	Phospholipids in Medium HDL	2-27508073-T-C	missense_variant&splice_region_variant	0.3951	genotypic	0.0535651	0.0043819	2.46e-34
APOA4	11	Triglycerides in Very Large HDL	11-116821618-C-T	missense_variant	0.1193	genotypic	0.0848499	0.00694554	2.7e-34
C2orf16	2	Free Cholesterol in Very Large HDL	2-27578892-A-G	missense_variant	0.2546	genotypic	-0.0578991	0.00474002	2.75e-34
APOA4	11	Free Cholesterol in Very Large VLDL	11-116821618-C-T	missense_variant	0.1193	genotypic	0.0805346	0.00659474	2.85e-34
IFT172	2	Total Lipids in Very Large VLDL	2-27453420-A-T	missense_variant	0.389	genotypic	-0.053129	0.00435267	3.07e-34
CTSA	20	Cholesterol in Small HDL	20-45891598-CCTG-C	disruptive_inframe_deletion	0.3627	genotypic	0.0583391	0.0047808	3.19e-34
LIPG	18	Concentration of Large HDL Particles	18-49583585-A-G	missense_variant	0.0132	genotypic	0.20315	0.0166496	3.24e-34
EIF2B4	2	Phospholipids in Large VLDL	2-27366943-T-C	splice_region_variant	0.3896	genotypic	-0.054811	0.0044949	3.56e-34
APOB	2	Free Cholesterol in Large LDL	2-21041028-G-A	missense_variant	0.3356	genotypic	0.0580967	0.00476476	3.6e-34
IFT172	2	Triglycerides in HDL	2-27453420-A-T	missense_variant	0.389	genotypic	-0.0554623	0.00455078	3.85e-34
SNX21	20	Cholesterol in Small HDL	20-45840651-G-A	missense_variant	0.4461	genotypic	0.0563644	0.0046251	3.89e-34
PAFAH1B2	11	Free Cholesterol in Large HDL	11-117171692-C-T	missense_variant	0.0105	genotypic	0.234516	0.0192542	4.22e-34
APOA4	11	Total Lipids in Large HDL	11-116821577-C-A	missense_variant	0.0111	genotypic	0.22775	0.0186989	4.23e-34
LIPC	15	Triglycerides in LDL	15-58563549-C-T	missense_variant	0.002	genotypic	0.610944	0.0501747	4.41e-34
ABCA6	17	Cholesteryl Esters in Very Small VLDL	17-69085137-A-G	missense_variant	0.0224	genotypic	0.1829	0.0150248	4.58e-34
EIF2B4	2	Triglycerides in Medium HDL	2-27369556-C-T	splice_region_variant	0.3894	genotypic	-0.0554244	0.00455418	4.77e-34
APOE	19	Cholesterol in Very Large VLDL	19-44908684-T-C	missense_variant	0.1544	genotypic	0.0744091	0.00611431	4.79e-34
GCKR	2	Concentration of HDL Particles	2-27508073-T-C	missense_variant&splice_region_variant	0.3951	genotypic	0.0532894	0.00438026	5.02e-34
APOA5	11	Cholesteryl Esters in Large HDL	11-116791691-G-C	missense_variant	0.0618	genotypic	-0.0959285	0.00788863	5.36e-34
TM6SF2	19	Total Lipids in Very Small VLDL	19-19268740-C-T	missense_variant	0.0743	genotypic	-0.104781	0.00861738	5.43e-34
APOA4	11	Total Lipids in Small VLDL	11-116821618-C-T	missense_variant	0.1193	genotypic	0.0836193	0.00687794	5.55e-34
LDLR	19	Concentration of LDL Particles	19-11120527-G-A	splice_region_variant	0.0123	genotypic	-0.256352	0.0210864	5.57e-34
H1FNT	12	Pyruvate	12-48329541-C-G	missense_variant	0.3306	genotypic	0.0590164	0.00485551	5.76e-34
APOE	19	Phospholipids in Very Large HDL	19-44908822-C-T	missense_variant	0.08	recessive	-0.451616	0.0371574	5.79e-34
CTSA	20	Total Lipids in Small HDL	20-45891598-CCTG-C	disruptive_inframe_deletion	0.3627	genotypic	0.0575715	0.0047394	6.28e-34
APOE	19	Phosphatidylcholines	19-44908822-C-T	missense_variant	0.08	genotypic	-0.0958845	0.00789541	6.52e-34
SLC22A1	6	Monounsaturated Fatty Acids	6-160136611-C-T	missense_variant	0.0154	dominant	-0.219667	0.0180941	6.85e-34
PAFAH1B2	11	Phospholipids in Large HDL	11-117171692-C-T	missense_variant	0.0105	genotypic	0.235436	0.0193963	7.03e-34
ZPR1	11	Cholesteryl Esters in Large HDL	11-116784884-G-A	missense_variant	0.0617	genotypic	-0.0958	0.00789302	7.11e-34
LIPC	15	Free Cholesterol in Large HDL	15-58548387-C-T	missense_variant	0.0014	dominant	0.600199	0.0494667	7.46e-34
LDLR	19	Free Cholesterol in Small LDL	19-11120527-G-A	splice_region_variant	0.0123	genotypic	-0.25645	0.0211415	7.75e-34
APOA4	11	Cholesterol in Very Large VLDL	11-116821618-C-T	missense_variant	0.1193	genotypic	0.0828728	0.00683473	8.25e-34
HERPUD1	16	Free Cholesterol in Large HDL	16-56935236-G-A	missense_variant&splice_region_variant	0.1353	genotypic	-0.0680687	0.00561408	8.3e-34
LPA	6	Cholesteryl Esters in Very Large VLDL	6-160540105-T-C	missense_variant	0.0182	dominant	-0.216662	0.0178696	8.32e-34
LDLR	19	Cholesterol in IDL	19-11120527-G-A	splice_region_variant	0.0123	dominant	-0.249311	0.0205636	8.37e-34
GPN1	2	Polyunsaturated Fatty Acids	2-27629051-G-A	missense_variant	0.251	genotypic	0.0630251	0.0052004	8.85e-34
SLC22A1	6	Phospholipids in VLDL	6-160136611-C-T	missense_variant	0.0154	dominant	-0.22125	0.0182587	9.05e-34
APOA4	11	Triglycerides in Large HDL	11-116821618-C-T	missense_variant	0.1193	genotypic	0.0830203	0.0068515	9.1e-34
IFT172	2	Triglycerides in Large VLDL	2-27453420-A-T	missense_variant	0.389	genotypic	-0.0528971	0.00436658	9.43e-34
APOA4	11	Concentration of Chylomicrons and Extremely Large VLDL Particles	11-116821618-C-T	missense_variant	0.1193	genotypic	0.078821	0.00650687	9.5e-34
CD300LG	17	Free Cholesterol in Large HDL	17-43848758-C-T	missense_variant	0.0312	genotypic	-0.133049	0.0109868	9.93e-34
PVR	19	Cholesteryl Esters in LDL	19-44647342-G-A	missense_variant	0.0461	genotypic	-0.132127	0.0109128	1.02e-33
NCAN	19	Total Triglycerides	19-19219115-C-T	missense_variant	0.075	genotypic	-0.0987381	0.00815493	1.02e-33
IFT172	2	Concentration of Large VLDL Particles	2-27453420-A-T	missense_variant	0.389	genotypic	-0.052929	0.00437153	1.02e-33
APOA1	11	Free Cholesterol in Large HDL	11-116836218-ACTT-A	conservative_inframe_deletion	0.000313	genotypic	-1.57526	0.130242	1.19e-33
EIF2B4	2	Free Cholesterol in Large VLDL	2-27366943-T-C	splice_region_variant	0.3896	genotypic	-0.0543735	0.00449702	1.25e-33
HERPUD1	16	Free Cholesterol in HDL	16-56935236-G-A	missense_variant&splice_region_variant	0.1353	genotypic	-0.0697261	0.00576741	1.27e-33
LIPC	15	Total Lipids in Large HDL	15-58548387-C-T	missense_variant	0.0014	dominant	0.596576	0.0493699	1.36e-33
SNX21	20	Total Lipids in Small HDL	20-45840651-G-A	missense_variant	0.4461	genotypic	0.0553854	0.00458465	1.42e-33
TM6SF2	19	Triglycerides in Small LDL	19-19268740-C-T	missense_variant	0.0743	genotypic	-0.100063	0.00828513	1.47e-33
BAZ1B	7	Saturated Fatty Acids	7-73442719-A-G	splice_region_variant	0.1947	dominant	-0.080023	0.00662614	1.48e-33
NCAN	19	Concentration of Small VLDL Particles	19-19219115-C-T	missense_variant	0.075	genotypic	-0.102352	0.00847623	1.51e-33
APOB	2	Total Lipids in Medium HDL	2-21008652-G-A	missense_variant	0.2042	genotypic	0.0632713	0.00524032	1.54e-33
CD300LG	17	Total Lipids in HDL	17-43848758-C-T	missense_variant	0.0312	genotypic	-0.139322	0.01154	1.55e-33
BAZ1B	7	Phospholipids in Very Large HDL	7-73442719-A-G	splice_region_variant	0.1947	genotypic	0.0594061	0.00492205	1.63e-33
EIF2B4	2	Triglycerides in IDL	2-27369556-C-T	splice_region_variant	0.3894	genotypic	-0.0547335	0.00453517	1.64e-33
APOB	2	Phospholipids in HDL	2-21008652-G-A	missense_variant	0.2042	genotypic	0.0609795	0.00505397	1.7e-33
EIF2B4	2	Total Lipids in Large VLDL	2-27369556-C-T	splice_region_variant	0.3894	genotypic	-0.0528953	0.00438408	1.71e-33
ZNF641	12	Pyruvate	12-48343202-T-G	missense_variant	0.3309	genotypic	0.0585658	0.0048541	1.71e-33
IFT172	2	Triglycerides in Medium HDL	2-27453420-A-T	missense_variant	0.389	genotypic	-0.0549507	0.00455484	1.73e-33
CETP	16	Free Cholesterol in Medium VLDL	16-56971389-C-T	splice_region_variant	0.4396	genotypic	-0.0557136	0.00462013	1.85e-33
GPN1	2	Free Cholesterol in Very Large HDL	2-27629051-G-A	missense_variant	0.251	genotypic	-0.0573841	0.00476063	1.96e-33
APOE	19	Cholesteryl Esters in Very Large VLDL	19-44908684-T-C	missense_variant	0.1544	genotypic	0.0766265	0.00635717	1.98e-33
APOA4	11	Cholesterol in Large VLDL	11-116821618-C-T	missense_variant	0.1193	genotypic	0.0814401	0.00675771	2.02e-33
SIK3	11	Total Lipids in Small HDL	11-116857914-G-C	missense_variant	0.1733	genotypic	0.0724211	0.00601353	2.23e-33
MLXIPL	7	Free Cholesterol in Large HDL	7-73606007-C-G	missense_variant	0.1277	genotypic	0.0685035	0.00568942	2.31e-33
ACSS1	20	Acetate	20-25013653-C-T	missense_variant	0.18	genotypic	-0.0717952	0.00596414	2.38e-33
GCKR	2	Leucine	2-27508073-T-C	missense_variant&splice_region_variant	0.3951	genotypic	0.0529631	0.00440215	2.58e-33
TM6SF2	19	Concentration of Chylomicrons and Extremely Large VLDL Particles	19-19268740-C-T	missense_variant	0.0743	genotypic	-0.0969956	0.00806515	2.73e-33
GPN1	2	Total Lipids in Medium VLDL	2-27629051-G-A	missense_variant	0.251	genotypic	0.0628359	0.00522607	2.83e-33
PAFAH1B2	11	Total Lipids in Chylomicrons and Extremely Large VLDL	11-117171661-G-A	missense_variant	0.1008	genotypic	0.0866615	0.00720817	2.87e-33
C2orf16	2	Phosphoglycerides	2-27578626-T-C	missense_variant	0.2544	genotypic	0.0603606	0.00502113	2.91e-33
CETP	16	Total Lipids in Very Large VLDL	16-56971389-C-T	splice_region_variant	0.4396	genotypic	-0.0513574	0.00427274	2.96e-33
PAFAH1B2	11	Triglycerides in LDL	11-117171661-G-A	missense_variant	0.1008	genotypic	0.0885384	0.007374	3.47e-33
NCAN	19	Apolipoprotein B	19-19219115-C-T	missense_variant	0.075	genotypic	-0.105389	0.00878434	3.88e-33
TM6SF2	19	Total Lipids in LDL	19-19268740-C-T	missense_variant	0.0743	genotypic	-0.105454	0.00879163	4e-33
PAFAH1B2	11	Monounsaturated Fatty Acids	11-117171661-G-A	missense_variant	0.1008	genotypic	0.0881413	0.00735015	4.16e-33
APOB	2	Triglycerides in LDL	2-21011100-T-C	missense_variant	0.0393	genotypic	-0.137015	0.0114323	4.51e-33
MAP1A	15	Triglycerides in Small VLDL	15-43528519-C-T	missense_variant	0.0255	genotypic	0.164386	0.0137164	4.52e-33
APOE	19	Concentration of Very Large VLDL Particles	19-44905910-C-G	missense_variant	0.3574	genotypic	-0.0525798	0.00438786	4.61e-33
CTSA	20	Total Lipids in Large HDL	20-45891598-CCTG-C	disruptive_inframe_deletion	0.3627	genotypic	-0.0474123	0.00395738	4.74e-33
BUD13	11	Cholesteryl Esters in Small VLDL	11-116763146-G-A	missense_variant	0.0658	genotypic	0.110282	0.00920683	4.88e-33
BCAM	19	Free Cholesterol in Medium VLDL	19-44812188-G-A	missense_variant	0.0329	genotypic	-0.154265	0.0128796	4.93e-33
ABCA6	17	Cholesterol in Very Small VLDL	17-69085137-A-G	missense_variant	0.0224	genotypic	0.180889	0.0151144	5.53e-33
EIF2B4	2	Average Diameter for VLDL Particles	2-27369556-C-T	splice_region_variant	0.3894	genotypic	-0.0502425	0.00419861	5.63e-33
CD300LG	17	Free Cholesterol in Medium HDL	17-43848758-C-T	missense_variant	0.0312	genotypic	-0.140891	0.0117824	6.25e-33
SIK3	11	Cholesterol in Medium HDL	11-116857914-G-C	missense_variant	0.1733	genotypic	0.0654849	0.00547694	6.35e-33
APOA4	11	Cholesterol in Very Large HDL	11-116821577-C-A	missense_variant	0.0111	genotypic	0.228028	0.0190721	6.38e-33
CETP	16	Total Lipids in Large VLDL	16-56971389-C-T	splice_region_variant	0.4396	genotypic	-0.0514369	0.00430462	6.93e-33
MLXIPL	7	Total Lipids in Small HDL	7-73606007-C-G	missense_variant	0.1277	genotypic	-0.0809821	0.00677721	6.93e-33
RBMS2	12	Alanine	12-56562429-T-C	missense_variant	0.1778	genotypic	0.0712583	0.00596509	7.22e-33
BAZ1B	7	Free Cholesterol in VLDL	7-73442719-A-G	splice_region_variant	0.1947	dominant	-0.0791542	0.00662974	7.81e-33
C2orf16	2	Cholesteryl Esters in Very Large VLDL	2-27578626-T-C	missense_variant	0.2544	genotypic	0.0636558	0.00533292	8.11e-33
APOA1	11	Phospholipids in Small HDL	11-116837023-A-C	missense_variant	0.001	genotypic	-0.835348	0.0700579	9.41e-33
LIPC	15	Phospholipids in Very Small VLDL	15-58563549-C-T	missense_variant	0.002	genotypic	0.612183	0.0513686	1.01e-32
APOA4	11	Total Lipids in VLDL	11-116821618-C-T	missense_variant	0.1193	genotypic	0.0803185	0.00674064	1.04e-32
PVR	19	Concentration of LDL Particles	19-44647342-G-A	missense_variant	0.0461	genotypic	-0.130243	0.0109333	1.08e-32
PAFAH1B2	11	Cholesterol in Very Large HDL	11-117171692-C-T	missense_variant	0.0105	genotypic	0.232801	0.0195527	1.16e-32
C2orf16	2	Total Lipids in Lipoprotein Particles	2-27578626-T-C	missense_variant	0.2544	genotypic	0.0621827	0.00522754	1.32e-32
NCAN	19	Concentration of Large LDL Particles	19-19219115-C-T	missense_variant	0.075	genotypic	-0.104493	0.00878537	1.34e-32
APOA4	11	Free Cholesterol in Large HDL	11-116821577-C-A	missense_variant	0.0111	genotypic	0.223315	0.018775	1.34e-32
LDLR	19	Cholesteryl Esters in IDL	19-11120527-G-A	splice_region_variant	0.0123	dominant	-0.244431	0.0205563	1.39e-32
HNF1A	12	Tyrosine	12-120997672-G-A	missense_variant	0.3467	genotypic	0.0560717	0.00471643	1.43e-32
EIF2B4	2	Phospholipids in Chylomicrons and Extremely Large VLDL	2-27369556-C-T	splice_region_variant	0.3894	genotypic	-0.0512495	0.00431352	1.57e-32
EIF2B4	2	Cholesteryl Esters in Chylomicrons and Extremely Large VLDL	2-27369556-C-T	splice_region_variant	0.3894	genotypic	-0.0518839	0.00436744	1.59e-32
PVR	19	Total Cholesterol Minus HDL-C	19-44647342-G-A	missense_variant	0.0461	genotypic	-0.129207	0.0108862	1.81e-32
IFT172	2	Total Lipids in Large VLDL	2-27453420-A-T	missense_variant	0.389	genotypic	-0.0520132	0.00438425	1.93e-32
C2orf16	2	Cholesteryl Esters in Small HDL	2-27578626-T-C	missense_variant	0.2544	genotypic	0.0631568	0.00532518	2.01e-32
BAZ1B	7	Triglycerides in Very Large HDL	7-73442719-A-G	splice_region_variant	0.1947	genotypic	-0.0670893	0.00565764	2.06e-32
PFKFB2	1	Citrate	1-207062609-G-A	missense_variant	0.4076	genotypic	-0.0542533	0.00457736	2.2e-32
EIF2B4	2	Free Cholesterol in Small HDL	2-27369556-C-T	splice_region_variant	0.3894	genotypic	-0.0547799	0.00462391	2.35e-32
LDLR	19	Free Cholesterol in Large LDL	19-11120527-G-A	splice_region_variant	0.0123	genotypic	-0.244934	0.020682	2.47e-32
IFT172	2	Triglycerides in IDL	2-27453420-A-T	missense_variant	0.389	genotypic	-0.0537047	0.00453647	2.61e-32
PVR	19	Total Lipids in Medium LDL	19-44647342-G-A	missense_variant	0.0461	genotypic	-0.129167	0.0109122	2.65e-32
LPL	8	Glycoprotein Acetyls	8-19962213-C-G	stop_gained	0.0969	genotypic	-0.0853741	0.00721447	2.76e-32
IFT172	2	Phospholipids in Large VLDL	2-27453420-A-T	missense_variant	0.389	genotypic	-0.0532016	0.00449872	3.03e-32
IFT172	2	Average Diameter for VLDL Particles	2-27453420-A-T	missense_variant	0.389	genotypic	-0.0496162	0.00419797	3.28e-32
TM6SF2	19	Concentration of Medium LDL Particles	19-19268740-C-T	missense_variant	0.0743	genotypic	-0.103945	0.00879723	3.42e-32
LDLR	19	Remnant Cholesterol (Non-HDL, Non-LDL -Cholesterol)	19-11120527-G-A	splice_region_variant	0.0123	genotypic	-0.24742	0.0209507	3.67e-32
NCAN	19	Concentration of LDL Particles	19-19219115-C-T	missense_variant	0.075	genotypic	-0.103869	0.0087954	3.68e-32
LDLR	19	Clinical LDL-Cholesterol	19-11120527-G-A	splice_region_variant	0.0123	genotypic	-0.248117	0.0210107	3.69e-32
SIK3	11	Phospholipids in Medium HDL	11-116857914-G-C	missense_variant	0.1733	genotypic	0.066795	0.00565654	3.72e-32
TM6SF2	19	Free Cholesterol in Very Small VLDL	19-19268740-C-T	missense_variant	0.0743	genotypic	-0.101882	0.00863004	3.85e-32
LIPG	18	Total Fatty Acids	18-49583585-A-G	missense_variant	0.0132	genotypic	0.234079	0.0198324	3.98e-32
SIK3	11	Total Lipids in HDL	11-116857914-G-C	missense_variant	0.1733	genotypic	0.062713	0.00531396	4.04e-32
SIK3	11	Phosphatidylcholines	11-116857914-G-C	missense_variant	0.1733	genotypic	0.0668527	0.00566566	4.13e-32
EIF2B4	2	Free Cholesterol in Chylomicrons and Extremely Large VLDL	2-27369556-C-T	splice_region_variant	0.3894	genotypic	-0.0512535	0.00434552	4.39e-32
APOA4	11	Triglycerides in IDL	11-116821618-C-T	missense_variant	0.1193	genotypic	0.0804943	0.00682483	4.4e-32
LIPC	15	Phospholipids in Large HDL	15-58548387-C-T	missense_variant	0.0014	genotypic	0.589036	0.0499436	4.42e-32
PVR	19	Cholesterol in Medium LDL	19-44647342-G-A	missense_variant	0.0461	genotypic	-0.128812	0.0109284	4.8e-32
LDLR	19	Free Cholesterol in LDL	19-11120527-G-A	splice_region_variant	0.0123	genotypic	-0.246083	0.0208775	4.8e-32
GPN1	2	Concentration of VLDL Particles	2-27629051-G-A	missense_variant	0.251	genotypic	0.061488	0.00521714	4.87e-32
NCAN	19	Total Lipids in Medium LDL	19-19219115-C-T	missense_variant	0.075	genotypic	-0.103453	0.00877798	4.88e-32
NCAN	19	Total Lipids in Small LDL	19-19219115-C-T	missense_variant	0.075	genotypic	-0.103545	0.00878678	4.97e-32
NCAN	19	Free Cholesterol in Small VLDL	19-19219115-C-T	missense_variant	0.075	genotypic	-0.103344	0.00877091	5.06e-32
TM6SF2	19	Free Cholesterol in Chylomicrons and Extremely Large VLDL	19-19268740-C-T	missense_variant	0.0743	genotypic	-0.0954628	0.00810221	5.07e-32
CBLC	19	Cholesterol in Very Small VLDL	19-44793549-C-T	missense_variant	0.0351	genotypic	-0.143862	0.0122116	5.17e-32
GCKR	2	Free Cholesterol in Small VLDL	2-27508073-T-C	missense_variant&splice_region_variant	0.3951	genotypic	0.0552965	0.00469539	5.42e-32
ZSWIM3	20	Total Lipids in Small HDL	20-45877334-T-C	missense_variant	0.3721	genotypic	0.0554809	0.00471104	5.42e-32
SIK3	11	Cholesteryl Esters in Medium HDL	11-116857914-G-C	missense_variant	0.1733	genotypic	0.0647231	0.00549649	5.51e-32
IFT172	2	Phospholipids in Chylomicrons and Extremely Large VLDL	2-27453420-A-T	missense_variant	0.389	genotypic	-0.0507878	0.00431364	5.61e-32
PVR	19	Apolipoprotein B	19-44647342-G-A	missense_variant	0.0461	genotypic	-0.12846	0.0109201	6.33e-32
NCAN	19	Cholesteryl Esters in Chylomicrons and Extremely Large VLDL	19-19219115-C-T	missense_variant	0.075	genotypic	-0.0956499	0.00813123	6.36e-32
CD300LG	17	Average Diameter for VLDL Particles	17-43848758-C-T	missense_variant	0.0312	genotypic	0.137984	0.0117325	6.54e-32
ZSWIM3	20	Cholesterol in Small HDL	20-45877334-T-C	missense_variant	0.3721	genotypic	0.0558732	0.00475238	6.86e-32
SLC22A1	6	Triglycerides in Small VLDL	6-160136611-C-T	missense_variant	0.0154	dominant	-0.209383	0.017812	7e-32
GPN1	2	Free Cholesterol in VLDL	2-27629051-G-A	missense_variant	0.251	genotypic	0.0609353	0.00518913	8.09e-32
LDLR	19	Total Cholesterol Minus HDL-C	19-11120527-G-A	splice_region_variant	0.0123	genotypic	-0.246499	0.0209966	8.37e-32
IFT172	2	Free Cholesterol in Small HDL	2-27453420-A-T	missense_variant	0.389	genotypic	-0.0542788	0.0046246	8.67e-32
NCAN	19	Total Cholesterol Minus HDL-C	19-19219115-C-T	missense_variant	0.075	genotypic	-0.102747	0.00875732	9.12e-32
PAFAH1B2	11	HDL-Cholesterol	11-117171692-C-T	missense_variant	0.0105	genotypic	0.232766	0.0198415	9.28e-32
PFKM	12	Pyruvate	12-48107378-A-T	missense_variant	0.1531	dominant	-0.0849742	0.00724393	9.38e-32
IFT172	2	Free Cholesterol in Large VLDL	2-27453420-A-T	missense_variant	0.389	genotypic	-0.0528012	0.00450167	9.52e-32
APOA4	11	Phospholipids in Large HDL	11-116821577-C-A	missense_variant	0.0111	genotypic	0.221729	0.0189168	1.04e-31
SLC22A1	6	Phospholipids in Large VLDL	6-160136611-C-T	missense_variant	0.0154	dominant	-0.214093	0.0182682	1.07e-31
PAFAH1B2	11	Cholesteryl Esters in HDL	11-117171692-C-T	missense_variant	0.0105	genotypic	0.233303	0.0199122	1.1e-31
GCKR	2	Concentration of Medium LDL Particles	2-27508073-T-C	missense_variant&splice_region_variant	0.3951	genotypic	0.0550833	0.00470137	1.11e-31
LDLR	19	Free Cholesterol in Very Small VLDL	19-11120527-G-A	splice_region_variant	0.0123	dominant	-0.244579	0.0208797	1.14e-31
GCKR	2	Free Cholesterol in Medium VLDL	2-27508073-T-C	missense_variant&splice_region_variant	0.3951	genotypic	0.0549384	0.00469022	1.15e-31
TM6SF2	19	Total Lipids in Chylomicrons and Extremely Large VLDL	19-19268740-C-T	missense_variant	0.0743	genotypic	-0.0968287	0.00826643	1.15e-31
GPN1	2	Cholesteryl Esters in Large VLDL	2-27629051-G-A	missense_variant	0.251	genotypic	0.0610842	0.0052154	1.16e-31
APOH	17	Average Diameter for VLDL Particles	17-66214462-A-C	missense_variant	0.0295	genotypic	-0.141455	0.0120795	1.19e-31
IFT172	2	Cholesteryl Esters in Chylomicrons and Extremely Large VLDL	2-27453420-A-T	missense_variant	0.389	genotypic	-0.0511349	0.00436805	1.24e-31
TM6SF2	19	LDL-Cholesterol	19-19268740-C-T	missense_variant	0.0743	genotypic	-0.102793	0.008784	1.31e-31
IFT172	2	Free Cholesterol in Chylomicrons and Extremely Large VLDL	2-27453420-A-T	missense_variant	0.389	genotypic	-0.0507766	0.00434542	1.6e-31
PAFAH1B2	11	Average Diameter for HDL Particles	11-117171692-C-T	missense_variant	0.0105	genotypic	0.225711	0.019317	1.61e-31
NCAN	19	Total Free Cholesterol	19-19219115-C-T	missense_variant	0.075	genotypic	-0.10043	0.00859605	1.63e-31
LIPG	18	Total Lipids in Lipoprotein Particles	18-49583585-A-G	missense_variant	0.0132	genotypic	0.233243	0.0199683	1.68e-31
NCAN	19	Cholesterol in Small LDL	19-19219115-C-T	missense_variant	0.075	genotypic	-0.102772	0.00879924	1.7e-31
SIK3	11	Phospholipids in HDL	11-116857914-G-C	missense_variant	0.1733	genotypic	0.0629578	0.00539091	1.73e-31
LDLR	19	Total Lipids in Small LDL	19-11120527-G-A	splice_region_variant	0.0123	genotypic	-0.246024	0.0210675	1.74e-31
NCAN	19	Triglycerides in Very Large VLDL	19-19219115-C-T	missense_variant	0.075	genotypic	-0.0957506	0.00820018	1.77e-31
GCKR	2	Docosahexaenoic Acid	2-27508073-T-C	missense_variant&splice_region_variant	0.3951	genotypic	0.0516935	0.00442767	1.8e-31
PCSK9	1	Total Lipids in Medium VLDL	1-55039974-G-T	missense_variant	0.0175	genotypic	-0.200017	0.0171433	1.97e-31
APOE	19	Monounsaturated Fatty Acids	19-44908684-T-C	missense_variant	0.1544	genotypic	0.0708373	0.00607158	1.98e-31
PVR	19	Phospholipids in IDL	19-44647342-G-A	missense_variant	0.0461	genotypic	-0.123048	0.0105552	2.21e-31
TM6SF2	19	Phospholipids in LDL	19-19268740-C-T	missense_variant	0.0743	genotypic	-0.102583	0.00880517	2.4e-31
APOA4	11	Triglycerides in Large LDL	11-116821618-C-T	missense_variant	0.1193	genotypic	0.0794945	0.00682671	2.57e-31
SLC22A1	6	Free Cholesterol in Large VLDL	6-160136611-C-T	missense_variant	0.0154	dominant	-0.212419	0.0182424	2.58e-31
APOA4	11	Average Diameter for HDL Particles	11-116821577-C-A	missense_variant	0.0111	genotypic	0.219303	0.0188381	2.67e-31
HERPUD1	16	Total Lipids in HDL	16-56935236-G-A	missense_variant&splice_region_variant	0.1353	genotypic	-0.0686755	0.00590082	2.77e-31
LDLR	19	Phospholipids in LDL	19-11120527-G-A	splice_region_variant	0.0123	genotypic	-0.245267	0.0210756	2.79e-31
ZSWIM3	20	Concentration of Large HDL Particles	20-45877334-T-C	missense_variant	0.3721	genotypic	-0.0454006	0.00390221	2.89e-31
APOB	2	Total Cholesterol	2-21041028-G-A	missense_variant	0.3356	genotypic	0.0546371	0.00469681	2.95e-31
LPL	8	Free Cholesterol in Medium VLDL	8-19962213-C-G	stop_gained	0.0969	genotypic	-0.0901489	0.00774968	2.96e-31
ANGPTL4	19	Triglycerides in Medium LDL	19-8364439-G-A	missense_variant	0.0194	genotypic	-0.182621	0.0156992	2.96e-31
APOE	19	Triglycerides in IDL	19-44905910-C-G	missense_variant	0.3574	genotypic	-0.0535698	0.00460747	3.17e-31
APOE	19	Cholesteryl Esters in Large VLDL	19-44908684-T-C	missense_variant	0.1544	genotypic	0.0721673	0.00621053	3.42e-31
EIF2B4	2	Phospholipids in Very Large VLDL	2-27369556-C-T	splice_region_variant	0.3894	genotypic	-0.0505254	0.00434994	3.63e-31
LPL	8	Triglycerides in Large HDL	8-19962213-C-G	stop_gained	0.0969	genotypic	-0.0872515	0.00751301	3.71e-31
APOA5	11	Cholesterol in Large HDL	11-116791691-G-C	missense_variant	0.0618	genotypic	-0.0915436	0.00788776	4.05e-31
PCSK9	1	Free Cholesterol in Very Large HDL	1-55039974-G-T	missense_variant	0.0175	dominant	-0.18434	0.0158848	4.09e-31
NCAN	19	Phospholipids in Medium LDL	19-19219115-C-T	missense_variant	0.075	genotypic	-0.101986	0.00878827	4.09e-31
GCKR	2	Cholesteryl Esters in VLDL	2-27508073-T-C	missense_variant&splice_region_variant	0.3951	genotypic	0.0543083	0.00468061	4.19e-31
EIF2B4	2	Concentration of Chylomicrons and Extremely Large VLDL Particles	2-27369556-C-T	splice_region_variant	0.3894	genotypic	-0.0501554	0.00432561	4.59e-31
ANGPTL4	19	Cholesterol in Chylomicrons and Extremely Large VLDL	19-8364439-G-A	missense_variant	0.0194	dominant	-0.197289	0.0170246	4.98e-31
NCAN	19	Cholesterol in Medium LDL	19-19219115-C-T	missense_variant	0.075	genotypic	-0.10183	0.00879082	5.23e-31
ZPR1	11	Cholesterol in Large HDL	11-116784884-G-A	missense_variant	0.0617	genotypic	-0.0914056	0.00789218	5.35e-31
BAZ1B	7	Concentration of VLDL Particles	7-73442719-A-G	splice_region_variant	0.1947	dominant	-0.0771938	0.00666598	5.45e-31
GCKR	2	Cholesteryl Esters in Large HDL	2-27508073-T-C	missense_variant&splice_region_variant	0.3951	genotypic	-0.0447205	0.00386281	5.65e-31
ANGPTL4	19	Total Lipids in HDL	19-8364439-G-A	missense_variant	0.0194	dominant	0.169141	0.0146098	5.65e-31
NCAN	19	Total Phospholipids in Lipoprotein Particles	19-19219115-C-T	missense_variant	0.075	genotypic	-0.0966729	0.00836026	6.63e-31
LDLR	19	Phospholipids in Large LDL	19-11120527-G-A	splice_region_variant	0.0123	genotypic	-0.24243	0.0209682	6.76e-31
MLXIPL	7	Phospholipids in Small HDL	7-73606007-C-G	missense_variant	0.1277	genotypic	-0.0779807	0.0067455	6.87e-31
HERPUD1	16	Cholesterol in Medium HDL	16-56935236-G-A	missense_variant&splice_region_variant	0.1353	genotypic	-0.0702901	0.00608255	7.23e-31
GCKR	2	Total Lipids in Small LDL	2-27508073-T-C	missense_variant&splice_region_variant	0.3951	genotypic	0.0543424	0.0047034	7.41e-31
LPL	8	Cholesteryl Esters in Small HDL	8-19962213-C-G	stop_gained	0.0969	genotypic	0.089973	0.00778777	7.47e-31
HERPUD1	16	Cholesteryl Esters in Medium HDL	16-56935236-G-A	missense_variant&splice_region_variant	0.1353	genotypic	-0.0705063	0.00610429	7.73e-31
GCKR	2	Isoleucine	2-27508073-T-C	missense_variant&splice_region_variant	0.3951	genotypic	0.0521314	0.00451372	7.79e-31
TM6SF2	19	Phosphoglycerides	19-19268740-C-T	missense_variant	0.0743	genotypic	-0.0960251	0.00831626	8.05e-31
GCKR	2	Phospholipids in Very Small VLDL	2-27508073-T-C	missense_variant&splice_region_variant	0.3951	genotypic	0.0531799	0.00460832	8.71e-31
LPA	6	Concentration of Small VLDL Particles	6-160540105-T-C	missense_variant	0.0182	dominant	-0.194845	0.0168892	9.05e-31
TM6SF2	19	Cholesteryl Esters in Large LDL	19-19268740-C-T	missense_variant	0.0743	genotypic	-0.100841	0.00874271	9.29e-31
APOA5	11	Cholesterol in Small VLDL	11-116791691-G-C	missense_variant	0.0618	genotypic	0.109862	0.00952672	9.55e-31
MLXIPL	7	Polyunsaturated Fatty Acids	7-73606007-C-G	missense_variant	0.1277	genotypic	-0.0769004	0.00667116	1.01e-30
ANGPTL4	19	Triglycerides in Very Large HDL	19-8364439-G-A	missense_variant	0.0194	genotypic	-0.185922	0.0161321	1.04e-30
ZPR1	11	Cholesterol in Small VLDL	11-116784884-G-A	missense_variant	0.0617	genotypic	0.109811	0.00953115	1.08e-30
TM6SF2	19	Concentration of Very Small VLDL Particles	19-19268740-C-T	missense_variant	0.0743	genotypic	-0.0996674	0.00865383	1.13e-30
PAFAH1B2	11	Cholesteryl Esters in Large VLDL	11-117171661-G-A	missense_variant	0.1008	dominant	0.0947089	0.00822345	1.14e-30
APOE	19	Degree of Unsaturation	19-44908822-C-T	missense_variant	0.08	dominant	-0.0950645	0.00825594	1.17e-30
ANGPTL4	19	Cholesteryl Esters in Large VLDL	19-8364439-G-A	missense_variant	0.0194	genotypic	-0.18656	0.0162195	1.35e-30
NCAN	19	Cholesteryl Esters in LDL	19-19219115-C-T	missense_variant	0.075	genotypic	-0.10096	0.00877872	1.37e-30
APOC3	11	Free Cholesterol in Very Small VLDL	11-116830638-G-A	splice_donor_variant	0.0023	dominant	-0.569906	0.0496046	1.57e-30
GPN1	2	Cholesteryl Esters in Small HDL	2-27629051-G-A	missense_variant	0.251	genotypic	0.0614536	0.00534924	1.58e-30
PKLR	1	Pyruvate	1-155291918-G-A	missense_variant	0.0027	genotypic	-0.515921	0.0449187	1.63e-30
TM6SF2	19	Total Cholesterol	19-19268740-C-T	missense_variant	0.0743	genotypic	-0.097762	0.00851543	1.73e-30
NCAN	19	Concentration of Small LDL Particles	19-19219115-C-T	missense_variant	0.075	genotypic	-0.10075	0.00877548	1.73e-30
LDLR	19	Concentration of Small LDL Particles	19-11120527-G-A	splice_region_variant	0.0123	genotypic	-0.241497	0.0210395	1.78e-30
APOA5	11	Cholesteryl Esters in VLDL	11-116791691-G-C	missense_variant	0.0618	genotypic	0.109676	0.00955748	1.84e-30
APOB	2	Triglycerides in HDL	2-21008652-G-A	missense_variant	0.2042	genotypic	-0.0630136	0.0054918	1.87e-30
IFT172	2	Concentration of Chylomicrons and Extremely Large VLDL Particles	2-27453420-A-T	missense_variant	0.389	genotypic	-0.0496203	0.0043256	1.93e-30
GATM	15	Creatinine	15-45369480-T-A	missense_variant	0.2554	genotypic	0.0511072	0.00445572	1.96e-30
C2orf16	2	Phospholipids in Small VLDL	2-27578626-T-C	missense_variant	0.2544	genotypic	0.0602171	0.00525116	2.02e-30
PAFAH1B2	11	Triglycerides in Very Large HDL	11-117171661-G-A	missense_variant	0.1008	genotypic	0.0864763	0.00754165	2.04e-30
MLXIPL	7	Average Diameter for HDL Particles	7-73606007-C-G	missense_variant	0.1277	genotypic	0.0653565	0.00570029	2.06e-30
EIF2B4	2	Total Lipids in VLDL	2-27369556-C-T	splice_region_variant	0.3894	genotypic	-0.0513583	0.00447947	2.07e-30
GPN1	2	Phosphoglycerides	2-27629051-G-A	missense_variant	0.251	genotypic	0.0578108	0.00504306	2.11e-30
TM6SF2	19	Phospholipids in Chylomicrons and Extremely Large VLDL	19-19268740-C-T	missense_variant	0.0743	genotypic	-0.0921122	0.00804318	2.4e-30
ZPR1	11	Cholesteryl Esters in VLDL	11-116784884-G-A	missense_variant	0.0617	genotypic	0.109485	0.00956167	2.45e-30
APOB	2	Apolipoprotein A1	2-21008652-G-A	missense_variant	0.2042	genotypic	0.0586467	0.00512174	2.45e-30
PAFAH1B2	11	Phospholipids in VLDL	11-117171661-G-A	missense_variant	0.1008	genotypic	0.0849125	0.0074157	2.46e-30
APOA1	11	Total Lipids in Small HDL	11-116837023-A-C	missense_variant	0.001	genotypic	-0.805801	0.0703952	2.56e-30
CBLC	19	Free Cholesterol in Medium VLDL	19-44793549-C-T	missense_variant	0.0351	genotypic	-0.143422	0.0125306	2.59e-30
SLC22A1	6	Free Cholesterol in VLDL	6-160136611-C-T	missense_variant	0.0154	dominant	-0.211177	0.018452	2.62e-30
LIPC	15	Cholesteryl Esters in Small HDL	15-58548387-C-T	missense_variant	0.0014	genotypic	-0.684643	0.0598534	2.81e-30
IFT172	2	Phospholipids in Very Large VLDL	2-27453420-A-T	missense_variant	0.389	genotypic	-0.0497539	0.0043503	2.87e-30
LIPC	15	Cholesterol in Very Large HDL	15-58548387-C-T	missense_variant	0.0014	dominant	0.57495	0.0503344	3.38e-30
LDLR	19	Total Lipids in Large LDL	19-11120527-G-A	splice_region_variant	0.0123	genotypic	-0.238899	0.0209145	3.38e-30
PCSK9	1	Free Cholesterol in VLDL	1-55039974-G-T	missense_variant	0.0175	genotypic	-0.194358	0.0170219	3.56e-30
APOA4	11	Total Lipids in Chylomicrons and Extremely Large VLDL	11-116821618-C-T	missense_variant	0.1193	genotypic	0.0758716	0.00664856	3.83e-30
PVR	19	Concentration of Small LDL Particles	19-44647342-G-A	missense_variant	0.0461	genotypic	-0.124458	0.0109089	3.96e-30
ZPR1	11	Phospholipids in Very Small VLDL	11-116784884-G-A	missense_variant	0.0617	genotypic	0.107399	0.00941455	4e-30
GCKR	2	Cholesteryl Esters in LDL	2-27508073-T-C	missense_variant&splice_region_variant	0.3951	genotypic	0.0535961	0.00469989	4.2e-30
LPL	8	Average Diameter for LDL Particles	8-19962213-C-G	stop_gained	0.0969	genotypic	0.0843485	0.00740545	4.91e-30
APOA4	11	Total Fatty Acids	11-116821618-C-T	missense_variant	0.1193	genotypic	0.0789342	0.00693688	5.57e-30
APOE	19	Triglycerides in Very Large VLDL	19-44905910-C-G	missense_variant	0.3574	genotypic	-0.0508596	0.00446975	5.6e-30
ZSWIM3	20	Total Lipids in Large HDL	20-45877334-T-C	missense_variant	0.3721	genotypic	-0.044744	0.00393296	5.72e-30
ITGA6	2	Pyruvate	2-172479746-A-G	splice_region_variant	0.3552	genotypic	-0.0545236	0.00479529	6.16e-30
ANGPTL4	19	Free Cholesterol in Medium HDL	19-8364439-G-A	missense_variant	0.0194	dominant	0.169547	0.0149169	6.45e-30
SIK3	11	Triglycerides in Large HDL	11-116857914-G-C	missense_variant	0.1733	genotypic	0.0666046	0.00585998	6.46e-30
SNX21	20	Phospholipids in Large HDL	20-45840651-G-A	missense_variant	0.4461	genotypic	-0.0440264	0.00387354	6.47e-30
CD300LG	17	Concentration of Medium HDL Particles	17-43848758-C-T	missense_variant	0.0312	genotypic	-0.136133	0.0119827	6.86e-30
ABCA6	17	Concentration of IDL Particles	17-69085137-A-G	missense_variant	0.0224	genotypic	0.175246	0.0154283	7.02e-30
LIPC	15	Total Lipids in Very Small VLDL	15-58563549-C-T	missense_variant	0.002	genotypic	0.583135	0.0513425	7.1e-30
APOA5	11	Phospholipids in Very Small VLDL	11-116791691-G-C	missense_variant	0.0618	genotypic	0.106817	0.00941066	7.7e-30
SLC22A1	6	Cholesterol in Large VLDL	6-160136611-C-T	missense_variant	0.0154	dominant	-0.205631	0.0181162	7.7e-30
LPA	6	Cholesteryl Esters in Large VLDL	6-160540105-T-C	missense_variant	0.0182	dominant	-0.195334	0.0172135	7.97e-30
ZPR1	11	Glycoprotein Acetyls	11-116784884-G-A	missense_variant	0.0617	genotypic	0.101198	0.00891972	8.17e-30
CD300LG	17	Phospholipids in HDL	17-43848758-C-T	missense_variant	0.0312	genotypic	-0.132818	0.0117081	8.3e-30
LDLR	19	Cholesterol in Large LDL	19-11120527-G-A	splice_region_variant	0.0123	genotypic	-0.236692	0.0208751	8.85e-30
EIF2B4	2	Concentration of Small VLDL Particles	2-27369556-C-T	splice_region_variant	0.3894	genotypic	-0.0516104	0.00455249	9.03e-30
LDLR	19	Cholesterol in Small LDL	19-11120527-G-A	splice_region_variant	0.0123	genotypic	-0.239212	0.0211025	9.13e-30
HERPUD1	16	Average Diameter for HDL Particles	16-56935236-G-A	missense_variant&splice_region_variant	0.1353	genotypic	-0.0636885	0.0056189	9.25e-30
PAFAH1B2	11	Total Lipids in Very Large HDL	11-117171692-C-T	missense_variant	0.0105	genotypic	0.221586	0.0195663	1.03e-29
MAP1A	15	Triglycerides in IDL	15-43528519-C-T	missense_variant	0.0255	genotypic	0.158961	0.0140507	1.18e-29
LDLR	19	Total Free Cholesterol	19-11120527-G-A	splice_region_variant	0.0123	genotypic	-0.233078	0.0206112	1.25e-29
PAFAH1B2	11	Concentration of Very Large HDL Particles	11-117171692-C-T	missense_variant	0.0105	genotypic	0.222274	0.0196559	1.25e-29
LIPC	15	Free Cholesterol in Very Large HDL	15-58548387-C-T	missense_variant	0.0014	dominant	0.599808	0.0530509	1.28e-29
PAFAH1B2	11	Triglycerides in IDL	11-117171661-G-A	missense_variant	0.1008	genotypic	0.0837297	0.00740736	1.32e-29
BCAT2	19	Valine	19-48806519-G-C	missense_variant&splice_region_variant	0.0171	genotypic	0.186833	0.0165439	1.48e-29
APOB	2	Concentration of Large HDL Particles	2-21008652-G-A	missense_variant	0.2042	genotypic	0.052746	0.00467075	1.49e-29
LDLR	19	Total Lipids in LDL	19-11120527-G-A	splice_region_variant	0.0123	genotypic	-0.237607	0.0210449	1.53e-29
EIF2B4	2	Free Cholesterol in Very Large VLDL	2-27369556-C-T	splice_region_variant	0.3894	genotypic	-0.0494881	0.00438349	1.54e-29
BUD13	11	Cholesteryl Esters in Large HDL	11-116763146-G-A	missense_variant	0.0658	genotypic	-0.0864692	0.00766175	1.61e-29
TM6SF2	19	Concentration of IDL Particles	19-19268740-C-T	missense_variant	0.0743	genotypic	-0.0985065	0.00873652	1.82e-29
APOA4	11	Cholesteryl Esters in HDL	11-116821577-C-A	missense_variant	0.0111	genotypic	0.218801	0.0194215	2.02e-29
GPN1	2	Cholesteryl Esters in Very Large VLDL	2-27629051-G-A	missense_variant	0.251	genotypic	0.0603262	0.00535473	2.03e-29
LPA	6	Concentration of VLDL Particles	6-160540105-T-C	missense_variant	0.0182	dominant	-0.19271	0.0171111	2.1e-29
IFT172	2	Total Lipids in VLDL	2-27453420-A-T	missense_variant	0.389	genotypic	-0.050436	0.00448021	2.22e-29
NCAN	19	Cholesterol in Chylomicrons and Extremely Large VLDL	19-19219115-C-T	missense_variant	0.075	genotypic	-0.0988554	0.00878392	2.32e-29
SIK3	11	Concentration of Small HDL Particles	11-116857914-G-C	missense_variant	0.1733	genotypic	0.0682272	0.00606259	2.32e-29
LPA	6	Total Lipids in Small VLDL	6-160540105-T-C	missense_variant	0.0182	dominant	-0.190836	0.0169582	2.33e-29
LDLR	19	Free Cholesterol in Small VLDL	19-11120527-G-A	splice_region_variant	0.0123	genotypic	-0.236611	0.0210375	2.5e-29
LDLR	19	Concentration of Very Small VLDL Particles	19-11120527-G-A	splice_region_variant	0.0123	genotypic	-0.232942	0.020715	2.56e-29
ANGPTL4	19	Average Diameter for HDL Particles	19-8364439-G-A	missense_variant	0.0194	dominant	0.156371	0.0139065	2.57e-29
PAFAH1B2	11	Free Cholesterol in HDL	11-117171692-C-T	missense_variant	0.0105	genotypic	0.222873	0.0198353	2.83e-29
APOA5	11	Glycoprotein Acetyls	11-116791691-G-C	missense_variant	0.0618	genotypic	0.100139	0.00891272	2.85e-29
APOB	2	Triglycerides in Large LDL	2-21011100-T-C	missense_variant	0.0393	genotypic	-0.129008	0.0114863	2.98e-29
EIF2B4	2	Concentration of Small HDL Particles	2-27366943-T-C	splice_region_variant	0.3896	genotypic	-0.0528622	0.00470714	3.03e-29
APOE	19	Free Cholesterol in Large HDL	19-44908822-C-T	missense_variant	0.08	recessive	-0.416745	0.0371197	3.14e-29
APOB	2	Cholesterol in IDL	2-21041028-G-A	missense_variant	0.3356	genotypic	0.0526321	0.00468838	3.17e-29
TM6SF2	19	Total Lipids in Large LDL	19-19268740-C-T	missense_variant	0.0743	genotypic	-0.098083	0.0087381	3.22e-29
HERPUD1	16	Free Cholesterol in Medium HDL	16-56935236-G-A	missense_variant&splice_region_variant	0.1353	genotypic	-0.067602	0.00602511	3.4e-29
SLC22A1	6	Total Fatty Acids	6-160136611-C-T	missense_variant	0.0154	dominant	-0.207942	0.0185351	3.44e-29
NCAN	19	Average Diameter for VLDL Particles	19-19219115-C-T	missense_variant	0.075	genotypic	-0.0876738	0.00781553	3.48e-29
NCAN	19	Cholesterol in Small VLDL	19-19219115-C-T	missense_variant	0.075	genotypic	-0.097765	0.00871661	3.55e-29
APOA4	11	HDL-Cholesterol	11-116821577-C-A	missense_variant	0.0111	genotypic	0.217046	0.0193526	3.58e-29
EIF2B4	2	Total Lipids in Small VLDL	2-27369556-C-T	splice_region_variant	0.3894	genotypic	-0.0512351	0.00457093	3.85e-29
LDLR	19	LDL-Cholesterol	19-11120527-G-A	splice_region_variant	0.0123	genotypic	-0.235682	0.0210304	3.95e-29
GPN1	2	Total Lipids in Lipoprotein Particles	2-27629051-G-A	missense_variant	0.251	genotypic	0.0588303	0.00525072	4.06e-29
PVR	19	Cholesteryl Esters in Small LDL	19-44647342-G-A	missense_variant	0.0461	genotypic	-0.122117	0.0109006	4.13e-29
CD300LG	17	Apolipoprotein A1	17-43848758-C-T	missense_variant	0.0312	genotypic	-0.132891	0.011865	4.24e-29
PAFAH1B2	11	Cholesterol in Chylomicrons and Extremely Large VLDL	11-117171661-G-A	missense_variant	0.1008	genotypic	0.0852374	0.00761061	4.29e-29
GCKR	2	Concentration of Small LDL Particles	2-27508073-T-C	missense_variant&splice_region_variant	0.3951	genotypic	0.0526029	0.00469721	4.32e-29
PMFBP1	16	Glycoprotein Acetyls	16-72150667-C-T	missense_variant	0.1573	genotypic	-0.0657168	0.00586908	4.4e-29
LIPC	15	Cholesteryl Esters in Very Large HDL	15-58548387-C-T	missense_variant	0.0014	genotypic	0.557687	0.0498075	4.41e-29
SIK3	11	Phosphoglycerides	11-116857914-G-C	missense_variant	0.1733	genotypic	0.0642289	0.00573961	4.74e-29
EIF2B4	2	Total Lipids in Chylomicrons and Extremely Large VLDL	2-27369556-C-T	splice_region_variant	0.3894	genotypic	-0.0495001	0.00442379	4.8e-29
APOA4	11	Cholesterol in Chylomicrons and Extremely Large VLDL	11-116821618-C-T	missense_variant	0.1193	genotypic	0.0786006	0.00702659	5e-29
APOA4	11	Total Lipids in Very Large HDL	11-116821577-C-A	missense_variant	0.0111	genotypic	0.213337	0.0190822	5.34e-29
TRIM54	2	Glycoprotein Acetyls	2-27305824-T-C	splice_region_variant	0.257	genotypic	-0.0545445	0.00488162	5.74e-29
BAZ1B	7	Total Lipids in Small HDL	7-73442719-A-G	splice_region_variant	0.1947	genotypic	-0.0639341	0.00572544	6.19e-29
MLXIPL	7	Glutamine	7-73606007-C-G	missense_variant	0.1277	genotypic	0.0754438	0.00675734	6.33e-29
TM6SF2	19	Clinical LDL-Cholesterol	19-19268740-C-T	missense_variant	0.0743	genotypic	-0.0979795	0.00877684	6.42e-29
LDLR	19	Free Cholesterol in Medium LDL	19-11120527-G-A	splice_region_variant	0.0123	genotypic	-0.235546	0.0211071	6.71e-29
APOC4	19	Phospholipids in HDL	19-44945208-T-G	APOC2	0.3505	genotypic	0.0475987	0.00426754	7.17e-29
APOA5	11	Omega-3 Fatty Acids	11-116791691-G-C	missense_variant	0.0618	genotypic	0.103298	0.00926219	7.25e-29
C2orf16	2	Triglycerides in Very Large HDL	2-27578626-T-C	missense_variant	0.2544	genotypic	0.0579378	0.00519937	8.06e-29
ANGPTL4	19	Triglycerides in IDL	19-8364439-G-A	missense_variant	0.0194	genotypic	-0.176624	0.0158524	8.19e-29
IFT172	2	Concentration of Small HDL Particles	2-27453420-A-T	missense_variant	0.389	genotypic	-0.0524664	0.00471052	8.53e-29
APOC3	11	Total Lipids in Medium HDL	11-116830638-G-A	splice_donor_variant	0.0023	genotypic	0.518001	0.0465515	9.61e-29
APOA4	11	Cholesteryl Esters in Large VLDL	11-116821618-C-T	missense_variant	0.1193	genotypic	0.0771948	0.006938	9.74e-29
BAZ1B	7	Polyunsaturated Fatty Acids	7-73442719-A-G	splice_region_variant	0.1947	genotypic	-0.0626986	0.00563521	9.75e-29
LIPG	18	Free Cholesterol in Large HDL	18-49583585-A-G	missense_variant	0.0132	dominant	0.190286	0.0171052	9.95e-29
LPL	8	Cholesteryl Esters in IDL	8-19962213-C-G	stop_gained	0.0969	dominant	0.0908235	0.00816734	1.04e-28
SCARB1	12	Average Diameter for HDL Particles	12-124807814-C-A	missense_variant	0.00054	genotypic	0.912268	0.0820381	1.04e-28
ZNF101	19	Polyunsaturated Fatty Acids	19-19678719-A-G	splice_region_variant	0.081	genotypic	-0.0920659	0.00828015	1.06e-28
IFT172	2	Total Lipids in Chylomicrons and Extremely Large VLDL	2-27453420-A-T	missense_variant	0.389	genotypic	-0.049163	0.00442464	1.16e-28
APOA4	11	Concentration of Very Large HDL Particles	11-116821577-C-A	missense_variant	0.0111	genotypic	0.212961	0.0191691	1.17e-28
IFT172	2	Free Cholesterol in Very Large VLDL	2-27453420-A-T	missense_variant	0.389	genotypic	-0.0486743	0.00438387	1.26e-28
APOB	2	Phospholipids in Medium HDL	2-21008652-G-A	missense_variant	0.2042	genotypic	0.0588679	0.00530409	1.33e-28
MYBPHL	1	Free Cholesterol in Small LDL	1-109296778-C-T	splice_region_variant	0.0823	genotypic	-0.0929931	0.00837957	1.34e-28
GCKR	2	Cholesterol in Large HDL	2-27508073-T-C	missense_variant&splice_region_variant	0.3951	genotypic	-0.0428648	0.00386263	1.35e-28
NCAN	19	Total Lipids in LDL	19-19219115-C-T	missense_variant	0.075	genotypic	-0.0973939	0.00877759	1.37e-28
ZPR1	11	Omega-3 Fatty Acids	11-116784884-G-A	missense_variant	0.0617	genotypic	0.102735	0.00926786	1.54e-28
APOE	19	Total Lipids in HDL	19-44908684-T-C	missense_variant	0.1544	genotypic	-0.0617434	0.0055698	1.54e-28
SIK3	11	Cholesterol in Small HDL	11-116857914-G-C	missense_variant	0.1733	genotypic	0.0672412	0.00606727	1.59e-28
IFT172	2	Concentration of Small VLDL Particles	2-27453420-A-T	missense_variant	0.389	genotypic	-0.0504512	0.00455361	1.65e-28
APOE	19	Concentration of Large VLDL Particles	19-44908684-T-C	missense_variant	0.1544	genotypic	0.0653142	0.0058971	1.72e-28
ABCA6	17	Free Cholesterol in Very Small VLDL	17-69085137-A-G	missense_variant	0.0224	genotypic	0.168792	0.0152421	1.75e-28
APOA1	11	Free Cholesterol in Very Large HDL	11-116836218-ACTT-A	conservative_inframe_deletion	0.000313	genotypic	-1.52695	0.13797	1.88e-28
NCAN	19	Docosahexaenoic Acid	19-19219115-C-T	missense_variant	0.075	genotypic	-0.0915517	0.00827296	1.9e-28
LDLR	19	Cholesteryl Esters in Large LDL	19-11120527-G-A	splice_region_variant	0.0123	genotypic	-0.231451	0.0209315	2.1e-28
LPL	8	Cholesterol in IDL	8-19962213-C-G	stop_gained	0.0969	dominant	0.0903308	0.00817062	2.15e-28
BUD13	11	Omega-3 Fatty Acids	11-116763146-G-A	missense_variant	0.0658	genotypic	0.0994315	0.0089969	2.24e-28
TRIM54	2	Monounsaturated Fatty Acids	2-27305824-T-C	splice_region_variant	0.257	genotypic	-0.0554436	0.0050173	2.27e-28
MYBPHL	1	Phospholipids in Small LDL	1-109296778-C-T	splice_region_variant	0.0823	genotypic	-0.092401	0.00836642	2.43e-28
CTSA	20	Phospholipids in Small HDL	20-45894908-G-A	splice_region_variant	0.3618	genotypic	0.0521263	0.0047204	2.47e-28
APOC3	11	Saturated Fatty Acids	11-116830638-G-A	splice_donor_variant	0.0023	dominant	-0.542183	0.0491254	2.65e-28
NCAN	19	Cholesterol in Medium VLDL	19-19219115-C-T	missense_variant	0.075	genotypic	-0.0969267	0.00878603	2.79e-28
LPL	8	Saturated Fatty Acids	8-19962213-C-G	stop_gained	0.0969	genotypic	-0.0833022	0.00755253	2.86e-28
LPA	6	Concentration of Medium VLDL Particles	6-160540105-T-C	missense_variant	0.0182	dominant	-0.190814	0.0173038	2.94e-28
APOC4	19	Phospholipids in Medium HDL	19-44944779-T-C	APOC2	0.4906	genotypic	-0.0471177	0.00427406	3.04e-28
CETP	16	Cholesterol in Medium VLDL	16-56971389-C-T	splice_region_variant	0.4396	genotypic	-0.0510113	0.00463287	3.53e-28
TM6SF2	19	Phospholipids in Small LDL	19-19268740-C-T	missense_variant	0.0743	genotypic	-0.0970234	0.0088189	3.9e-28
AC026954.2	17	Valine	17-7317878-C-T	missense_variant	0.0291	genotypic	-0.141214	0.0128385	4.01e-28
LIPC	15	Triglycerides in HDL	15-58563549-C-T	missense_variant	0.002	genotypic	0.555944	0.0505604	4.17e-28
C2orf16	2	Cholesteryl Esters in Medium LDL	2-27578626-T-C	missense_variant	0.2544	genotypic	0.0582191	0.0052981	4.51e-28
CETP	16	Triglycerides in HDL	16-56971389-C-T	splice_region_variant	0.4396	genotypic	-0.0490964	0.00446946	4.7e-28
BAZ1B	7	Free Cholesterol in Large HDL	7-73442719-A-G	splice_region_variant	0.1947	genotypic	0.0528272	0.00480938	4.74e-28
CTSA	20	Phospholipids in Large HDL	20-45891598-CCTG-C	disruptive_inframe_deletion	0.3627	genotypic	-0.0439737	0.00400451	4.91e-28
LIPG	18	Triglycerides in HDL	18-49583585-A-G	missense_variant	0.0132	genotypic	0.214923	0.0195745	4.98e-28
BUD13	11	Phospholipids in Very Small VLDL	11-116763146-G-A	missense_variant	0.0658	genotypic	0.100232	0.00913936	5.72e-28
LIPG	18	Saturated Fatty Acids	18-49583585-A-G	missense_variant	0.0132	genotypic	0.216307	0.0197258	5.81e-28
IFT172	2	Total Lipids in Small VLDL	2-27453420-A-T	missense_variant	0.389	genotypic	-0.0501134	0.00457209	6.14e-28
PAFAH1B2	11	Phospholipids in Very Large HDL	11-117171692-C-T	missense_variant	0.0105	genotypic	0.216256	0.0197307	6.16e-28
DVL2	17	Valine	17-7226579-G-A	missense_variant	0.0237	genotypic	-0.15487	0.0141304	6.18e-28
BCAM	19	Triglycerides in Medium HDL	19-44813331-G-A	missense_variant	0.0329	genotypic	0.136614	0.0124658	6.24e-28
LPA	6	VLDL-Cholesterol	6-160540105-T-C	missense_variant	0.0182	dominant	-0.189403	0.017289	6.53e-28
LDLR	19	Free Cholesterol in Medium VLDL	19-11120527-G-A	splice_region_variant	0.0123	genotypic	-0.230228	0.0210182	6.63e-28
CD300LG	17	Triglycerides in Small VLDL	17-43848758-C-T	missense_variant	0.0312	genotypic	0.135569	0.01238	6.86e-28
TM6SF2	19	Triglycerides in LDL	19-19268740-C-T	missense_variant	0.0743	genotypic	-0.0922213	0.00842228	6.93e-28
PAFAH1B2	11	Triglycerides in Chylomicrons and Extremely Large VLDL	11-117171661-G-A	missense_variant	0.1008	genotypic	0.0815489	0.00745308	7.61e-28
SIK3	11	Total Cholines	11-116857914-G-C	missense_variant	0.1733	genotypic	0.0622813	0.00569282	7.69e-28
EIF2B4	2	Cholesterol in Large VLDL	2-27366943-T-C	splice_region_variant	0.3896	genotypic	-0.0491065	0.00448886	7.75e-28
ANGPTL4	19	Free Cholesterol in VLDL	19-8364439-G-A	missense_variant	0.0194	genotypic	-0.175383	0.0160329	7.8e-28
TM6SF2	19	Phospholipids in Large LDL	19-19268740-C-T	missense_variant	0.0743	genotypic	-0.0958215	0.00876092	7.94e-28
SNX21	20	Phospholipids in Small HDL	20-45840651-G-A	missense_variant	0.4461	genotypic	0.0498844	0.00456357	8.52e-28
NCAN	19	Linoleic Acid	19-19219115-C-T	missense_variant	0.075	genotypic	-0.0943131	0.00862998	8.75e-28
LIPC	15	Cholesterol in Large HDL	15-58548387-C-T	missense_variant	0.0014	genotypic	0.535476	0.0490348	9.58e-28
APOE	19	Saturated Fatty Acids	19-44908684-T-C	missense_variant	0.1544	genotypic	0.0674944	0.00618532	1.05e-27
TM6SF2	19	Cholesterol in Large LDL	19-19268740-C-T	missense_variant	0.0743	genotypic	-0.0951482	0.00872005	1.06e-27
MLXIPL	7	Concentration of Very Large HDL Particles	7-73606007-C-G	missense_variant	0.1277	genotypic	0.0632878	0.00580062	1.07e-27
BUD13	11	Cholesteryl Esters in VLDL	11-116763146-G-A	missense_variant	0.0658	genotypic	0.101243	0.00928279	1.11e-27
MLXIPL	7	Total Lipids in Large HDL	7-73606007-C-G	missense_variant	0.1277	genotypic	0.0616939	0.00565905	1.17e-27
GCKR	2	Total Lipids in Very Small VLDL	2-27508073-T-C	missense_variant&splice_region_variant	0.3951	genotypic	0.0501741	0.00460606	1.29e-27
APOA4	11	Phospholipids in VLDL	11-116821618-C-T	missense_variant	0.1193	genotypic	0.0743784	0.00683232	1.39e-27
APOB	2	Total Esterified Cholesterol	2-21041028-G-A	missense_variant	0.3356	genotypic	0.0508871	0.00467461	1.4e-27
CETP	16	Remnant Cholesterol (Non-HDL, Non-LDL -Cholesterol)	16-56971389-C-T	splice_region_variant	0.4396	genotypic	-0.0501387	0.00460779	1.47e-27
C2orf16	2	Concentration of Medium VLDL Particles	2-27578626-T-C	missense_variant	0.2544	genotypic	0.0571194	0.00525364	1.62e-27
SCARB1	12	Concentration of Very Large HDL Particles	12-124807814-C-A	missense_variant	0.00054	dominant	0.907582	0.0834813	1.63e-27
SCARB1	12	Total Lipids in Very Large HDL	12-124807814-C-A	missense_variant	0.00054	genotypic	0.903462	0.0831028	1.63e-27
CETP	16	Omega-6 Fatty Acids	16-56971389-C-T	splice_region_variant	0.4396	genotypic	0.0491987	0.00453017	1.85e-27
TM6SF2	19	Total Esterified Cholesterol	19-19268740-C-T	missense_variant	0.0743	genotypic	-0.0919874	0.00847503	1.98e-27
LDLR	19	Cholesteryl Esters in LDL	19-11120527-G-A	splice_region_variant	0.0123	genotypic	-0.228501	0.0210539	2e-27
APOA4	11	Triglycerides in Chylomicrons and Extremely Large VLDL	11-116821618-C-T	missense_variant	0.1193	genotypic	0.074707	0.00688406	2.03e-27
BUD13	11	Cholesterol in Small VLDL	11-116763146-G-A	missense_variant	0.0658	genotypic	0.10036	0.00925337	2.17e-27
WFDC8	20	Free Cholesterol in Very Large HDL	20-45555736-T-C	missense_variant	0.4313	genotypic	0.0448986	0.00414487	2.51e-27
TM6SF2	19	Triglycerides in Medium LDL	19-19268740-C-T	missense_variant	0.0743	genotypic	-0.0907513	0.00837864	2.54e-27
NCAN	19	LDL-Cholesterol	19-19219115-C-T	missense_variant	0.075	genotypic	-0.0949803	0.00876989	2.57e-27
PAFAH1B2	11	Triglycerides in Large LDL	11-117171661-G-A	missense_variant	0.1008	genotypic	0.0802255	0.00740898	2.63e-27
GPN1	2	Phospholipids in Small VLDL	2-27629051-G-A	missense_variant	0.251	genotypic	0.0571104	0.0052744	2.64e-27
ANGPTL4	19	Concentration of VLDL Particles	19-8364439-G-A	missense_variant	0.0194	genotypic	-0.174542	0.0161196	2.64e-27
LDLR	19	Concentration of Medium LDL Particles	19-11120527-G-A	splice_region_variant	0.0123	genotypic	-0.227985	0.0210587	2.69e-27
SLC22A1	6	Saturated Fatty Acids	6-160136611-C-T	missense_variant	0.0154	dominant	-0.199562	0.0184345	2.71e-27
EIF2B4	2	Free Cholesterol in Very Large HDL	2-27366943-T-C	splice_region_variant	0.3896	genotypic	0.0455086	0.00420646	2.91e-27
CD300LG	17	Total Lipids in Medium HDL	17-43848758-C-T	missense_variant	0.0312	genotypic	-0.131328	0.0121403	2.95e-27
NCAN	19	Triglycerides in Small LDL	19-19219115-C-T	missense_variant	0.075	genotypic	-0.089491	0.00827362	2.99e-27
LIPC	15	Triglycerides in Medium LDL	15-58563549-C-T	missense_variant	0.002	genotypic	0.539575	0.04992	3.25e-27
LDLR	19	Total Cholesterol	19-11120527-G-A	splice_region_variant	0.0123	genotypic	-0.220271	0.0203841	3.35e-27
CD300LG	17	Concentration of HDL Particles	17-43848758-C-T	missense_variant	0.0312	genotypic	-0.132667	0.0122796	3.43e-27
JMJD1C	10	Degree of Unsaturation	10-63168063-C-G	missense_variant	0.4677	genotypic	0.0461753	0.00427432	3.46e-27
NCAN	19	Cholesteryl Esters in Small VLDL	19-19219115-C-T	missense_variant	0.075	genotypic	-0.0936879	0.0086747	3.57e-27
BAZ1B	7	Phospholipids in Small HDL	7-73442719-A-G	splice_region_variant	0.1947	genotypic	-0.0615367	0.00569861	3.63e-27
SCARB1	12	Phospholipids in Very Large HDL	12-124807814-C-A	missense_variant	0.00054	dominant	0.900556	0.083481	4.09e-27
HERPUD1	16	Apolipoprotein A1	16-56935236-G-A	missense_variant&splice_region_variant	0.1353	genotypic	-0.0654153	0.00606733	4.37e-27
APOB	2	Average Diameter for HDL Particles	2-21008652-G-A	missense_variant	0.2042	genotypic	0.0511121	0.00474182	4.49e-27
SIK3	11	Free Cholesterol in HDL	11-116857914-G-C	missense_variant	0.1733	genotypic	0.0559829	0.00519477	4.6e-27
TRIM54	2	Triglycerides in Small VLDL	2-27305824-T-C	splice_region_variant	0.257	genotypic	-0.0531804	0.00493646	4.79e-27
C2orf16	2	Phosphatidylcholines	2-27578626-T-C	missense_variant	0.2544	genotypic	0.053409	0.00495772	4.8e-27
PAFAH1B2	11	Free Cholesterol in Very Large HDL	11-117171692-C-T	missense_variant	0.0105	genotypic	0.222735	0.0206777	4.86e-27
BUD13	11	Glycoprotein Acetyls	11-116763146-G-A	missense_variant	0.0658	genotypic	0.0932598	0.00865811	4.87e-27
APOC4	19	Total Lipids in HDL	19-44945208-T-G	APOC2	0.3505	genotypic	0.045302	0.00420682	5.02e-27
TM6SF2	19	Cholesterol in Very Small VLDL	19-19268740-C-T	missense_variant	0.0743	genotypic	-0.0921655	0.00856005	5.12e-27
NCAN	19	Concentration of Medium LDL Particles	19-19219115-C-T	missense_variant	0.075	genotypic	-0.0945372	0.00878332	5.32e-27
NCAN	19	Phospholipids in LDL	19-19219115-C-T	missense_variant	0.075	genotypic	-0.0946093	0.00879102	5.39e-27
APOA5	11	Cholesterol in Very Large HDL	11-116791691-G-C	missense_variant	0.0618	genotypic	-0.0871488	0.00809978	5.55e-27
NCAN	19	Phospholipids in Very Small VLDL	19-19219115-C-T	missense_variant	0.075	genotypic	-0.0926287	0.0086099	5.61e-27
APOC3	11	Concentration of Medium LDL Particles	11-116830638-G-A	splice_donor_variant	0.0023	dominant	-0.544023	0.0505678	5.62e-27
WFDC8	20	Cholesterol in Very Large HDL	20-45555736-T-C	missense_variant	0.4313	genotypic	0.0421384	0.00391958	6.1e-27
HERPUD1	16	Cholesteryl Esters in Very Large HDL	16-56935236-G-A	missense_variant&splice_region_variant	0.1353	genotypic	-0.060649	0.00564166	6.14e-27
ZSWIM3	20	Phospholipids in Small HDL	20-45877334-T-C	missense_variant	0.3721	genotypic	0.0503995	0.00468939	6.31e-27
ZPR1	11	Cholesterol in Very Large HDL	11-116784884-G-A	missense_variant	0.0617	genotypic	-0.0870178	0.00810371	7e-27
TM6SF2	19	Total Cholines	19-19268740-C-T	missense_variant	0.0743	genotypic	-0.0885505	0.00824911	7.26e-27
PVR	19	Cholesteryl Esters in Medium VLDL	19-44647342-G-A	missense_variant	0.0461	genotypic	-0.117321	0.0109305	7.36e-27
MLXIPL	7	Phospholipids in Small VLDL	7-73606007-C-G	missense_variant	0.1277	dominant	-0.0807005	0.00751989	7.5e-27
LIPC	15	Concentration of Very Small VLDL Particles	15-58563549-C-T	missense_variant	0.002	genotypic	0.553224	0.0515596	7.65e-27
ABCA6	17	Concentration of Very Small VLDL Particles	17-69085137-A-G	missense_variant	0.0224	genotypic	0.163888	0.0152845	8.28e-27
BUD13	11	Cholesterol in Large HDL	11-116763146-G-A	missense_variant	0.0658	genotypic	-0.0821352	0.00766118	8.41e-27
APOE	19	Phospholipids in Large HDL	19-44908822-C-T	missense_variant	0.08	recessive	-0.373114	0.0348182	8.87e-27
IFT172	2	Cholesterol in Large VLDL	2-27453420-A-T	missense_variant	0.389	genotypic	-0.0481378	0.00449345	9.18e-27
APOA4	11	Phospholipids in Very Large HDL	11-116821577-C-A	missense_variant	0.0111	genotypic	0.206027	0.0192341	9.32e-27
NCAN	19	Total Lipids in Very Small VLDL	19-19219115-C-T	missense_variant	0.075	genotypic	-0.0921596	0.008605	9.47e-27
SCARB1	12	Free Cholesterol in Large HDL	12-124807814-C-A	missense_variant	0.00054	genotypic	0.873717	0.0816022	9.78e-27
BCAM	19	Triglycerides in Large HDL	19-44812188-G-A	missense_variant	0.0329	genotypic	0.133168	0.0124414	1.01e-26
C2orf16	2	Cholesterol in Very Large HDL	2-27578892-A-G	missense_variant	0.2546	genotypic	-0.0479408	0.00448145	1.08e-26
CETP	16	Phospholipids in Chylomicrons and Extremely Large VLDL	16-56971389-C-T	splice_region_variant	0.4396	genotypic	-0.0453192	0.00423678	1.09e-26
LPA	6	Linoleic Acid	6-160540105-T-C	missense_variant	0.0182	dominant	-0.183883	0.0171902	1.09e-26
BCAM	19	Phospholipids in Medium VLDL	19-44812188-G-A	missense_variant	0.0329	genotypic	-0.136907	0.0128005	1.11e-26
SCARB1	12	Concentration of Large HDL Particles	12-124807814-C-A	missense_variant	0.00054	genotypic	0.864147	0.0808097	1.13e-26
APOA1	11	Phospholipids in Very Large HDL	11-116836218-ACTT-A	conservative_inframe_deletion	0.000313	dominant	-1.61846	0.151369	1.15e-26
APOE	19	Phospholipids in Large VLDL	19-44905910-C-G	missense_variant	0.3574	genotypic	-0.0488328	0.00456819	1.18e-26
LDLR	19	Cholesteryl Esters in VLDL	19-11120527-G-A	splice_region_variant	0.0123	genotypic	-0.224121	0.0209663	1.18e-26
NCAN	19	Cholesteryl Esters in Large LDL	19-19219115-C-T	missense_variant	0.075	genotypic	-0.0932943	0.00872865	1.2e-26
ABCA6	17	Phospholipids in IDL	17-69085137-A-G	missense_variant	0.0224	genotypic	0.160452	0.0150216	1.29e-26
C2orf16	2	Omega-6 Fatty Acids	2-27578626-T-C	missense_variant	0.2544	genotypic	0.0555133	0.00519742	1.3e-26
LDLR	19	Total Lipids in Very Small VLDL	19-11120527-G-A	splice_region_variant	0.0123	genotypic	-0.22035	0.0206308	1.3e-26
BAZ1B	7	Average Diameter for HDL Particles	7-73442719-A-G	splice_region_variant	0.1947	genotypic	0.0514271	0.00481593	1.33e-26
ANGPTL4	19	Monounsaturated Fatty Acids	19-8364439-G-A	missense_variant	0.0194	genotypic	-0.167832	0.0157231	1.39e-26
LPA	6	Triglycerides in Very Small VLDL	6-160540105-T-C	missense_variant	0.0182	dominant	-0.178021	0.0166856	1.47e-26
APOA4	11	Free Cholesterol in Very Large HDL	11-116821577-C-A	missense_variant	0.0111	genotypic	0.215049	0.0201611	1.51e-26
CBLC	19	Triglycerides in Medium HDL	19-44793549-C-T	missense_variant	0.0351	genotypic	0.129209	0.012118	1.58e-26
ABCA6	17	Albumin	17-69085137-A-G	missense_variant	0.0224	genotypic	-0.162359	0.0152286	1.6e-26
ANGPTL4	19	Cholesteryl Esters in Very Large VLDL	19-8364439-G-A	missense_variant	0.0194	genotypic	-0.178923	0.0167915	1.71e-26
MAP1A	15	Triglycerides in Small LDL	15-43528519-C-T	missense_variant	0.0255	dominant	0.149898	0.014072	1.76e-26
MLXIPL	7	Concentration of Large HDL Particles	7-73606007-C-G	missense_variant	0.1277	genotypic	0.0598011	0.00561517	1.81e-26
APOE	19	Free Cholesterol in Large VLDL	19-44905910-C-G	missense_variant	0.3574	genotypic	-0.0486877	0.00457166	1.81e-26
APOE	19	Free Cholesterol in Medium HDL	19-44908684-T-C	missense_variant	0.1544	genotypic	-0.0605511	0.00568711	1.86e-26
APOB	2	Cholesteryl Esters in IDL	2-21041028-G-A	missense_variant	0.3356	genotypic	0.0498908	0.00468691	1.91e-26
HERPUD1	16	Phospholipids in HDL	16-56935236-G-A	missense_variant&splice_region_variant	0.1353	genotypic	-0.0636695	0.00598683	2.12e-26
TRIM54	2	Triglycerides in Medium LDL	2-27305824-T-C	splice_region_variant	0.257	genotypic	-0.0532519	0.00500843	2.18e-26
CD300LG	17	Average Diameter for HDL Particles	17-43848758-C-T	missense_variant	0.0312	dominant	-0.119874	0.0112784	2.27e-26
LIPG	18	Cholesterol in Large HDL	18-49583585-A-G	missense_variant	0.0132	genotypic	0.177245	0.0166768	2.28e-26
LPA	6	Triglycerides in LDL	6-160540105-T-C	missense_variant	0.0182	dominant	-0.178062	0.0167558	2.31e-26
NCAN	19	Total Cholesterol	19-19219115-C-T	missense_variant	0.075	genotypic	-0.090347	0.00850178	2.31e-26
EIF2B4	2	Cholesterol in Very Large VLDL	2-27366943-T-C	splice_region_variant	0.3896	genotypic	-0.0482941	0.00454481	2.33e-26
LPL	8	Free Cholesterol in IDL	8-19962213-C-G	stop_gained	0.0969	dominant	0.0870073	0.00818995	2.4e-26
LDLR	19	Cholesteryl Esters in Small LDL	19-11120527-G-A	splice_region_variant	0.0123	genotypic	-0.223371	0.0210285	2.43e-26
HNF4A	20	Cholesteryl Esters in HDL	20-44413724-C-T	missense_variant	0.0303	genotypic	-0.123746	0.011651	2.46e-26
GCKR	2	Cholesterol in Small LDL	2-27508073-T-C	missense_variant&splice_region_variant	0.3951	genotypic	0.0500215	0.00471088	2.54e-26
C2orf16	2	Total Cholines	2-27578626-T-C	missense_variant	0.2544	genotypic	0.0528793	0.00498079	2.58e-26
MAP1A	15	Triglycerides in LDL	15-43528519-C-T	missense_variant	0.0255	genotypic	0.148449	0.0139905	2.75e-26
SLC22A1	6	Total Lipids in Medium VLDL	6-160136611-C-T	missense_variant	0.0154	dominant	-0.197124	0.0185861	2.89e-26
GPN1	2	Triglycerides in Very Large HDL	2-27629051-G-A	missense_variant	0.251	genotypic	0.0553733	0.00522203	2.96e-26
APOA1	11	Concentration of HDL Particles	11-116837023-A-C	missense_variant	0.001	dominant	-0.707083	0.0666964	3.03e-26
SCARB1	12	Cholesteryl Esters in Very Large HDL	12-124807814-C-A	missense_variant	0.00054	dominant	0.870411	0.0821568	3.27e-26
NKPD1	19	Free Cholesterol in Small LDL	19-45152378-G-A	missense_variant	0.0055	dominant	-0.332939	0.0314257	3.27e-26
APOE	19	Total Lipids in Large VLDL	19-44908684-T-C	missense_variant	0.1544	genotypic	0.0626176	0.0059142	3.52e-26
C2orf16	2	Total Phospholipids in Lipoprotein Particles	2-27578626-T-C	missense_variant	0.2544	genotypic	0.0535288	0.00505705	3.62e-26
ZPR1	11	Cholesteryl Esters in Very Large HDL	11-116784884-G-A	missense_variant	0.0617	genotypic	-0.0850722	0.00803859	3.7e-26
APOA5	11	Cholesteryl Esters in Very Large HDL	11-116791691-G-C	missense_variant	0.0618	genotypic	-0.0850173	0.00803446	3.75e-26
CETP	16	Total Lipids in Medium VLDL	16-56971389-C-T	splice_region_variant	0.4396	genotypic	-0.0479976	0.00453705	3.86e-26
HNF4A	20	HDL-Cholesterol	20-44413724-C-T	missense_variant	0.0303	genotypic	-0.12282	0.0116098	3.86e-26
PVR	19	Cholesteryl Esters in Medium LDL	19-44647342-G-A	missense_variant	0.0461	genotypic	-0.115128	0.0108886	4.1e-26
IFT172	2	Free Cholesterol in Very Large HDL	2-27453420-A-T	missense_variant	0.389	genotypic	0.0445006	0.00420874	4.1e-26
APOC3	11	Cholesteryl Esters in Medium LDL	11-116830638-G-A	splice_donor_variant	0.0023	dominant	-0.53311	0.0504249	4.14e-26
WFDC8	20	Cholesteryl Esters in Very Large HDL	20-45555736-T-C	missense_variant	0.4313	genotypic	0.0410608	0.00388523	4.32e-26
ANGPTL8	19	Phospholipids in Medium HDL	19-11239812-C-T	missense_variant	0.0347	genotypic	-0.1238	0.011715	4.35e-26
MAP1A	15	Triglycerides in Medium LDL	15-43528519-C-T	missense_variant	0.0255	genotypic	0.14704	0.0139171	4.46e-26
SIK3	11	HDL-Cholesterol	11-116857914-G-C	missense_variant	0.1733	genotypic	0.0548855	0.0051969	4.66e-26
ANGPTL4	19	Concentration of Medium HDL Particles	19-8364439-G-A	missense_variant	0.0194	dominant	0.160186	0.0151708	4.78e-26
LIPG	18	Sphingomyelins	18-49583585-A-G	missense_variant	0.0132	genotypic	0.199361	0.0188866	4.95e-26
SCARB1	12	Total Lipids in Large HDL	12-124807814-C-A	missense_variant	0.00054	dominant	0.859373	0.0814439	5.16e-26
ANGPTL4	19	Triglycerides in LDL	19-8364439-G-A	missense_variant	0.0194	genotypic	-0.166398	0.0157841	5.72e-26
LIPC	15	Free Cholesterol in Very Small VLDL	15-58563549-C-T	missense_variant	0.002	genotypic	0.542008	0.0514196	5.79e-26
GPN1	2	Cholesterol in Very Large HDL	2-27629051-G-A	missense_variant	0.251	genotypic	-0.0474443	0.00450122	5.82e-26
APOB	2	Total Lipids in Lipoprotein Particles	2-21041028-G-A	missense_variant	0.3356	genotypic	0.0503297	0.00477611	5.98e-26
GCKR	2	Total Lipids in Medium HDL	2-27508073-T-C	missense_variant&splice_region_variant	0.3951	genotypic	0.045632	0.00433098	6.09e-26
APOA4	11	Free Cholesterol in HDL	11-116821577-C-A	missense_variant	0.0111	genotypic	0.203836	0.0193466	6.1e-26
HERPUD1	16	Concentration of Medium HDL Particles	16-56935236-G-A	missense_variant&splice_region_variant	0.1353	genotypic	-0.0645488	0.00612778	6.24e-26
APOC3	11	Concentration of HDL Particles	11-116830638-G-A	splice_donor_variant	0.0023	dominant	0.495837	0.0470892	6.52e-26
LDLR	19	Total Esterified Cholesterol	19-11120527-G-A	splice_region_variant	0.0123	genotypic	-0.213466	0.0202865	7.03e-26
SLC5A6	2	Glycoprotein Acetyls	2-27201768-G-A	missense_variant	0.3025	genotypic	-0.048707	0.00463483	8.13e-26
APOC4	19	Concentration of Medium HDL Particles	19-44945208-T-G	APOC2	0.3505	genotypic	0.0459016	0.004368	8.15e-26
TM6SF2	19	Triglycerides in IDL	19-19268740-C-T	missense_variant	0.0743	genotypic	-0.0888947	0.0084597	8.2e-26
CBLC	19	Triglycerides in Large HDL	19-44793549-C-T	missense_variant	0.0351	genotypic	0.127164	0.0121073	8.65e-26
WFDC8	20	Total Lipids in Very Large HDL	20-45555736-T-C	missense_variant	0.4313	genotypic	0.0411815	0.0039211	8.69e-26
LDLR	19	Phospholipids in Medium LDL	19-11120527-G-A	splice_region_variant	0.0123	genotypic	-0.221335	0.0210781	8.86e-26
BCAM	19	Total Lipids in Lipoprotein Particles	19-44812188-G-A	missense_variant	0.0329	genotypic	-0.133283	0.0126976	9.25e-26
GCKR	2	Average Diameter for HDL Particles	2-27508073-T-C	missense_variant&splice_region_variant	0.3951	genotypic	-0.0411068	0.00391658	9.36e-26
TRIM54	2	Triglycerides in Small LDL	2-27305824-T-C	splice_region_variant	0.257	genotypic	-0.0519695	0.0049535	9.77e-26
ABCA6	17	Cholesteryl Esters in Medium VLDL	17-69085137-A-G	missense_variant	0.0224	dominant	0.165678	0.015792	9.8e-26
APOA5	11	Total Lipids in Lipoprotein Particles	11-116791691-G-C	missense_variant	0.0618	genotypic	0.0990977	0.00944696	9.93e-26
TRIM54	2	Total Triglycerides	2-27305824-T-C	splice_region_variant	0.257	genotypic	-0.0512075	0.00488285	1.02e-25
NCAN	19	Triglycerides in Small VLDL	19-19219115-C-T	missense_variant	0.075	genotypic	-0.08645	0.00824631	1.06e-25
ANGPTL4	19	Average Diameter for LDL Particles	19-8364439-G-A	missense_variant	0.0194	dominant	0.166786	0.0159139	1.1e-25
LDLR	19	Phospholipids in Very Small VLDL	19-11120527-G-A	splice_region_variant	0.0123	genotypic	-0.216189	0.0206431	1.19e-25
SCARB1	12	Cholesterol in Large HDL	12-124807814-C-A	missense_variant	0.00054	genotypic	0.847054	0.0808804	1.19e-25
LDLR	19	Cholesterol in Small VLDL	19-11120527-G-A	splice_region_variant	0.0123	genotypic	-0.218837	0.0208996	1.21e-25
EIF2B4	2	Triglycerides in Chylomicrons and Extremely Large VLDL	2-27369556-C-T	splice_region_variant	0.3894	genotypic	-0.0479955	0.00458512	1.26e-25
CD300LG	17	Triglycerides in Large VLDL	17-43848758-C-T	missense_variant	0.0312	genotypic	0.127769	0.0122076	1.27e-25
CETP	16	Concentration of Medium LDL Particles	16-56971389-C-T	splice_region_variant	0.4396	genotypic	-0.04844	0.00463144	1.38e-25
GCKR	2	Total Lipids in LDL	2-27508073-T-C	missense_variant&splice_region_variant	0.3951	genotypic	0.049148	0.00469931	1.38e-25
NCAN	19	Free Cholesterol in Very Small VLDL	19-19219115-C-T	missense_variant	0.075	genotypic	-0.0900908	0.00861734	1.44e-25
SCARB1	12	Cholesterol in Very Large HDL	12-124807814-C-A	missense_variant	0.00054	dominant	0.867855	0.0830299	1.48e-25
NCAN	19	Phosphoglycerides	19-19219115-C-T	missense_variant	0.075	genotypic	-0.0867596	0.00830319	1.53e-25
NCAN	19	Total Lipids in Large LDL	19-19219115-C-T	missense_variant	0.075	genotypic	-0.0911449	0.00872393	1.55e-25
TM6SF2	19	Triglycerides in Large LDL	19-19268740-C-T	missense_variant	0.0743	genotypic	-0.0883724	0.00846186	1.62e-25
YIPF2	19	Phospholipids in Small LDL	19-10923363-T-A	missense_variant	0.0687	genotypic	-0.0949216	0.00909358	1.71e-25
SLC5A6	2	Monounsaturated Fatty Acids	2-27201768-G-A	missense_variant	0.3025	genotypic	-0.0496939	0.00476202	1.76e-25
LIPC	15	Cholesteryl Esters in Large HDL	15-58548387-C-T	missense_variant	0.0014	genotypic	0.511552	0.0490321	1.81e-25
EIF2B4	2	Cholesterol in Chylomicrons and Extremely Large VLDL	2-27369556-C-T	splice_region_variant	0.3894	genotypic	-0.0490373	0.00470017	1.81e-25
ABCA6	17	Free Cholesterol in IDL	17-69085137-A-G	missense_variant	0.0224	genotypic	0.156914	0.0150464	1.89e-25
APOC4	19	Total Lipids in Medium HDL	19-44944779-T-C	APOC2	0.4906	genotypic	-0.0440465	0.00422364	1.9e-25
TM6SF2	19	Cholesteryl Esters in Medium VLDL	19-19268740-C-T	missense_variant	0.0743	genotypic	-0.0916388	0.008791	1.99e-25
EIF2B4	2	Phospholipids in VLDL	2-27369556-C-T	splice_region_variant	0.3894	genotypic	-0.0472977	0.00454012	2.13e-25
ZSWIM3	20	Phospholipids in Large HDL	20-45877334-T-C	missense_variant	0.3721	genotypic	-0.0414398	0.00397936	2.22e-25
NCAN	19	Concentration of Chylomicrons and Extremely Large VLDL Particles	19-19219115-C-T	missense_variant	0.075	genotypic	-0.083851	0.00805393	2.28e-25
APOA1	11	Free Cholesterol in Small HDL	11-116837023-A-C	missense_variant	0.001	dominant	-0.730987	0.0702163	2.29e-25
CETP	16	Cholesteryl Esters in Medium VLDL	16-56971389-C-T	splice_region_variant	0.4396	genotypic	-0.048188	0.00462886	2.3e-25
ACOT8	20	Total Lipids in Very Large HDL	20-45843524-C-T	splice_region_variant	0.4325	genotypic	0.0408374	0.00392335	2.33e-25
MLXIPL	7	Concentration of Medium VLDL Particles	7-73606007-C-G	missense_variant	0.1277	dominant	-0.0782914	0.00752274	2.37e-25
ANGPTL4	19	Total Lipids in Very Large HDL	19-8364439-G-A	missense_variant	0.0194	dominant	0.146598	0.0140901	2.44e-25
MAP1A	15	Triglycerides in Large LDL	15-43528519-C-T	missense_variant	0.0255	genotypic	0.146205	0.0140557	2.51e-25
BAZ1B	7	Concentration of Very Large HDL Particles	7-73442719-A-G	splice_region_variant	0.1947	genotypic	0.0509441	0.00490128	2.72e-25
APOA1	11	Concentration of Small HDL Particles	11-116837023-A-C	missense_variant	0.001	genotypic	-0.737349	0.0709709	2.86e-25
TM6SF2	19	Total Lipids in IDL	19-19268740-C-T	missense_variant	0.0743	genotypic	-0.0885157	0.00852282	2.97e-25
ZPR1	11	Total Lipids in Lipoprotein Particles	11-116784884-G-A	missense_variant	0.0617	genotypic	0.0981612	0.00945303	3.02e-25
BCAM	19	Concentration of Medium VLDL Particles	19-44812188-G-A	missense_variant	0.0329	genotypic	-0.132412	0.0127582	3.2e-25
LDLR	19	Total Lipids in Medium LDL	19-11120527-G-A	splice_region_variant	0.0123	genotypic	-0.218449	0.0210496	3.23e-25
TM6SF2	19	Total Lipids in Small HDL	19-19268740-C-T	missense_variant	0.0743	genotypic	-0.090403	0.0087147	3.37e-25
PVR	19	Remnant Cholesterol (Non-HDL, Non-LDL -Cholesterol)	19-44647342-G-A	missense_variant	0.0461	genotypic	-0.112698	0.0108644	3.39e-25
ANGPTL4	19	Apolipoprotein A1	19-8364439-G-A	missense_variant	0.0194	dominant	0.155765	0.0150217	3.53e-25
APOA5	11	Free Cholesterol in Medium VLDL	11-116791691-G-C	missense_variant	0.0618	genotypic	0.0992922	0.00957797	3.63e-25
LPA	6	Phospholipids in Medium VLDL	6-160540105-T-C	missense_variant	0.0182	dominant	-0.179867	0.0173555	3.74e-25
LDLR	19	Cholesterol in Medium LDL	19-11120527-G-A	splice_region_variant	0.0123	genotypic	-0.218445	0.0210843	3.87e-25
COBLL1	2	Average Diameter for VLDL Particles	2-164694691-T-C	missense_variant	0.1203	genotypic	-0.0649544	0.00626976	3.89e-25
TRIM54	2	Saturated Fatty Acids	2-27305824-T-C	splice_region_variant	0.257	dominant	-0.0660345	0.00637683	4.08e-25
TM6SF2	19	Phospholipids in IDL	19-19268740-C-T	missense_variant	0.0743	genotypic	-0.0880857	0.00850669	4.1e-25
ANGPTL4	19	Phospholipids in HDL	19-8364439-G-A	missense_variant	0.0194	dominant	0.153483	0.0148234	4.14e-25
COL4A3BP	5	Concentration of Large LDL Particles	5-75389695-A-G	splice_region_variant	0.2278	genotypic	0.0569158	0.00550003	4.4e-25
PVR	19	Concentration of Medium LDL Particles	19-44647342-G-A	missense_variant	0.0461	genotypic	-0.11298	0.0109191	4.46e-25
LIPG	18	Total Esterified Cholesterol	18-49583585-A-G	missense_variant	0.0132	genotypic	0.202215	0.0195483	4.58e-25
APOC4-APOC2	19	Phospholipids in HDL	19-44945208-T-G	missense_variant	0.3505	dominant	0.0605353	0.00585302	4.67e-25
LIPG	18	Cholesteryl Esters in Large HDL	18-49583585-A-G	missense_variant	0.0132	genotypic	0.172437	0.0166754	4.75e-25
SIK3	11	Cholesteryl Esters in HDL	11-116857914-G-C	missense_variant	0.1733	genotypic	0.0539215	0.00521553	4.86e-25
SCARB1	12	Cholesteryl Esters in Large HDL	12-124807814-C-A	missense_variant	0.00054	dominant	0.835246	0.0808727	5.44e-25
C2orf16	2	Phospholipids in Medium VLDL	2-27578626-T-C	missense_variant	0.2544	genotypic	0.0544263	0.00527002	5.46e-25
MMP9	20	Free Cholesterol in HDL	20-46011053-G-T	splice_region_variant	0.1423	genotypic	-0.0581453	0.00563065	5.51e-25
IFT172	2	Triglycerides in Chylomicrons and Extremely Large VLDL	2-27453420-A-T	missense_variant	0.389	genotypic	-0.0473689	0.00458706	5.52e-25
ANGPTL4	19	Concentration of HDL Particles	19-8364439-G-A	missense_variant	0.0194	dominant	0.160532	0.0155459	5.53e-25
NCAN	19	Total Lipids in Chylomicrons and Extremely Large VLDL	19-19219115-C-T	missense_variant	0.075	genotypic	-0.0851588	0.00824743	5.58e-25
PCSK9	1	Polyunsaturated Fatty Acids	1-55039974-G-T	missense_variant	0.0175	genotypic	-0.176175	0.0170643	5.65e-25
ACOT8	20	Free Cholesterol in Very Large HDL	20-45843524-C-T	splice_region_variant	0.4325	genotypic	0.042811	0.00414682	5.67e-25
GPN1	2	Cholesteryl Esters in Medium LDL	2-27629051-G-A	missense_variant	0.251	genotypic	0.0549266	0.00532103	5.75e-25
ZNF101	19	Total Fatty Acids	19-19678719-A-G	splice_region_variant	0.081	genotypic	-0.0856272	0.00830107	6.21e-25
ZPR1	11	Free Cholesterol in Medium VLDL	11-116784884-G-A	missense_variant	0.0617	genotypic	0.0988109	0.009583	6.48e-25
NCAN	19	Phospholipids in Small LDL	19-19219115-C-T	missense_variant	0.075	genotypic	-0.0907715	0.00880458	6.58e-25
NCAN	19	Clinical LDL-Cholesterol	19-19219115-C-T	missense_variant	0.075	genotypic	-0.0902989	0.00876265	6.9e-25
PVR	19	Cholesterol in Medium VLDL	19-44647342-G-A	missense_variant	0.0461	genotypic	-0.112521	0.0109238	7.22e-25
CD300LG	17	Total Concentration of Lipoprotein Particles	17-43848758-C-T	missense_variant	0.0312	genotypic	-0.126882	0.0123311	8.1e-25
SLC22A1	6	Cholesteryl Esters in Very Large VLDL	6-160136611-C-T	missense_variant	0.0154	dominant	-0.198402	0.0192852	8.27e-25
IFT172	2	Cholesterol in Very Large VLDL	2-27453420-A-T	missense_variant	0.389	genotypic	-0.0468009	0.00454935	8.29e-25
TM6SF2	19	Phosphatidylcholines	19-19268740-C-T	missense_variant	0.0743	genotypic	-0.0843234	0.00821091	9.95e-25
SCARB1	12	Phospholipids in Large HDL	12-124807814-C-A	missense_variant	0.00054	genotypic	0.845963	0.0823897	1.01e-24
APOA1	11	Cholesterol in Small HDL	11-116837023-A-C	missense_variant	0.001	genotypic	-0.72918	0.0710245	1.03e-24
GPN1	2	Phosphatidylcholines	2-27629051-G-A	missense_variant	0.251	genotypic	0.0511098	0.00497925	1.05e-24
C2orf16	2	Total Lipids in Medium LDL	2-27578626-T-C	missense_variant	0.2544	genotypic	0.0544991	0.00531073	1.08e-24
TM6SF2	19	Triglycerides in Chylomicrons and Extremely Large VLDL	19-19268740-C-T	missense_variant	0.0743	genotypic	-0.0883018	0.0086057	1.09e-24
ACOT8	20	Cholesteryl Esters in Very Large HDL	20-45843524-C-T	splice_region_variant	0.4325	genotypic	0.0398849	0.003887	1.09e-24
ABCA6	17	Total Lipids in Very Small VLDL	17-69085137-A-G	missense_variant	0.0224	genotypic	0.15615	0.0152222	1.12e-24
EIF2B4	2	Cholesterol in Small HDL	2-27366943-T-C	splice_region_variant	0.3896	genotypic	-0.0483208	0.00471107	1.14e-24
BAZ1B	7	Glutamine	7-73442719-A-G	splice_region_variant	0.1947	genotypic	0.0585863	0.00571251	1.15e-24
MAP1A	15	Total Triglycerides	15-43528519-C-T	missense_variant	0.0255	genotypic	0.139118	0.0135694	1.19e-24
CBLC	19	Phospholipids in Medium VLDL	19-44793549-C-T	missense_variant	0.0351	genotypic	-0.127618	0.0124538	1.25e-24
SLC22A1	6	Triglycerides in Very Large HDL	6-160136611-C-T	missense_variant	0.0154	dominant	-0.190307	0.0185715	1.26e-24
PVR	19	Total Esterified Cholesterol	19-44647342-G-A	missense_variant	0.0461	genotypic	-0.107779	0.0105183	1.26e-24
NCAN	19	Concentration of Very Small VLDL Particles	19-19219115-C-T	missense_variant	0.075	genotypic	-0.0884725	0.00864119	1.37e-24
SLC12A3	16	Cholesteryl Esters in Large HDL	16-56899607-G-A	missense_variant	0.1073	genotypic	0.0627557	0.00613069	1.4e-24
WFDC8	20	Phospholipids in Very Large HDL	20-45555736-T-C	missense_variant	0.4313	genotypic	0.0405114	0.00395844	1.44e-24
BUD13	11	Total Lipids in Lipoprotein Particles	11-116763146-G-A	missense_variant	0.0658	genotypic	0.093896	0.0091761	1.46e-24
GPN1	2	Concentration of Medium VLDL Particles	2-27629051-G-A	missense_variant	0.251	genotypic	0.0539594	0.00527647	1.56e-24
BAZ1B	7	Total Lipids in Large HDL	7-73442719-A-G	splice_region_variant	0.1947	genotypic	0.0488821	0.00478129	1.6e-24
NCAN	19	Free Cholesterol in Chylomicrons and Extremely Large VLDL	19-19219115-C-T	missense_variant	0.075	genotypic	-0.0827009	0.00809102	1.64e-24
ANKDD1B	5	Concentration of Large LDL Particles	5-75625861-G-A	missense_variant	0.2086	genotypic	0.0579343	0.00566793	1.64e-24
PVR	19	Total Cholesterol	19-44647342-G-A	missense_variant	0.0461	genotypic	-0.108002	0.0105693	1.69e-24
WFDC10B	20	Cholesterol in Very Large HDL	20-45685970-A-G	missense_variant	0.4136	genotypic	0.0402612	0.00394014	1.69e-24
BCAM	19	Free Cholesterol in Very Large HDL	19-44813331-G-A	missense_variant	0.0329	genotypic	-0.118233	0.0115723	1.72e-24
APOB	2	Total Fatty Acids	2-21008652-G-A	missense_variant	0.2042	genotypic	-0.0568281	0.00556268	1.73e-24
TM6SF2	19	Phospholipids in Small HDL	19-19268740-C-T	missense_variant	0.0743	genotypic	-0.088541	0.00867352	1.88e-24
SLC12A3	16	Cholesteryl Esters in HDL	16-56899607-G-A	missense_variant	0.1073	genotypic	0.0654104	0.00640809	1.89e-24
ANKDD1B	5	Phospholipids in IDL	5-75625861-G-A	missense_variant	0.2086	genotypic	0.0559065	0.00547819	1.93e-24
TM6SF2	19	Triglycerides in Very Small VLDL	19-19268740-C-T	missense_variant	0.0743	genotypic	-0.0855603	0.00838789	2.03e-24
LIPG	18	Total Cholesterol	18-49583585-A-G	missense_variant	0.0132	genotypic	0.200343	0.0196431	2.06e-24
SLC12A3	16	HDL-Cholesterol	16-56899607-G-A	missense_variant	0.1073	genotypic	0.0651237	0.0063853	2.06e-24
IFT172	2	Cholesterol in Small HDL	2-27453420-A-T	missense_variant	0.389	genotypic	-0.0480802	0.00471462	2.08e-24
IFT172	2	Phospholipids in VLDL	2-27453420-A-T	missense_variant	0.389	genotypic	-0.0463018	0.00454121	2.13e-24
BUD13	11	Cholesterol in Very Large HDL	11-116763146-G-A	missense_variant	0.0658	genotypic	-0.080206	0.00786701	2.14e-24
COL4A3BP	5	Phospholipids in IDL	5-75389695-A-G	splice_region_variant	0.2278	genotypic	0.05415	0.00531355	2.24e-24
LPA	6	Polyunsaturated Fatty Acids	6-160540105-T-C	missense_variant	0.0182	genotypic	-0.171794	0.0168589	2.26e-24
APOC4	19	Apolipoprotein A1	19-44945208-T-G	APOC2	0.3505	genotypic	0.0440751	0.00432518	2.26e-24
GCKR	2	Concentration of Very Small VLDL Particles	2-27508073-T-C	missense_variant&splice_region_variant	0.3951	genotypic	0.0471199	0.00462555	2.34e-24
CD300LG	17	Concentration of Large VLDL Particles	17-43848758-C-T	missense_variant	0.0312	genotypic	0.124465	0.0122207	2.39e-24
NCAN	19	Concentration of IDL Particles	19-19219115-C-T	missense_variant	0.075	genotypic	-0.0887866	0.00872318	2.55e-24
ANGPTL8	19	Phospholipids in HDL	19-11239812-C-T	missense_variant	0.0347	genotypic	-0.113641	0.0111654	2.56e-24
ACOT8	20	Phospholipids in Very Large HDL	20-45843524-C-T	splice_region_variant	0.4325	genotypic	0.0403134	0.00396077	2.56e-24
NCAN	19	Cholesterol in Large LDL	19-19219115-C-T	missense_variant	0.075	genotypic	-0.0885631	0.00870582	2.7e-24
TM6SF2	19	Cholesteryl Esters in Very Small VLDL	19-19268740-C-T	missense_variant	0.0743	genotypic	-0.0865636	0.00851015	2.73e-24
SLC12A3	16	Cholesterol in Large HDL	16-56899607-G-A	missense_variant	0.1073	genotypic	0.0622964	0.00613074	3.04e-24
WFDC10B	20	Free Cholesterol in Very Large HDL	20-45685970-A-G	missense_variant	0.4136	genotypic	0.042336	0.00416669	3.06e-24
LIPG	18	Average Diameter for HDL Particles	18-49583585-A-G	missense_variant	0.0132	dominant	0.174175	0.0171517	3.24e-24
NCAN	19	Triglycerides in LDL	19-19219115-C-T	missense_variant	0.075	genotypic	-0.0854008	0.00840997	3.25e-24
ZPR1	11	Total Lipids in Very Small VLDL	11-116784884-G-A	missense_variant	0.0617	genotypic	0.0955492	0.00941044	3.29e-24
APOC3	11	Concentration of Small LDL Particles	11-116830638-G-A	splice_donor_variant	0.0023	genotypic	-0.512982	0.0505291	3.33e-24
C2orf16	2	VLDL-Cholesterol	2-27578626-T-C	missense_variant	0.2544	genotypic	0.0532861	0.00524908	3.36e-24
LIPC	15	Free Cholesterol in HDL	15-58548387-C-T	missense_variant	0.0014	genotypic	0.518485	0.0510814	3.4e-24
COBLL1	2	Concentration of Very Large VLDL Particles	2-164694691-T-C	missense_variant	0.1203	genotypic	-0.065491	0.00645215	3.4e-24
LPL	8	Cholesterol in Small HDL	8-19962213-C-G	stop_gained	0.0969	genotypic	0.0787893	0.00776311	3.44e-24
IFT172	2	Cholesterol in Chylomicrons and Extremely Large VLDL	2-27453420-A-T	missense_variant	0.389	genotypic	-0.0477027	0.00470129	3.54e-24
CD300LG	17	Total Lipids in Large VLDL	17-43848758-C-T	missense_variant	0.0312	genotypic	0.124307	0.012257	3.71e-24
ABCA6	17	Cholesterol in Medium VLDL	17-69085137-A-G	missense_variant	0.0224	genotypic	0.157582	0.0155411	3.79e-24
GCKR	2	Concentration of Very Large HDL Particles	2-27508073-T-C	missense_variant&splice_region_variant	0.3951	genotypic	-0.0404086	0.0039857	3.84e-24
ZNF101	19	Total Lipids in Medium VLDL	19-19678719-A-G	splice_region_variant	0.081	genotypic	-0.0842967	0.00831832	4.02e-24
TRIM54	2	Triglycerides in LDL	2-27305824-T-C	splice_region_variant	0.257	genotypic	-0.0510206	0.0050348	4.03e-24
TRIM54	2	Triglycerides in VLDL	2-27305824-T-C	splice_region_variant	0.257	genotypic	-0.0491563	0.00485141	4.09e-24
BCAM	19	Cholesterol in Small VLDL	19-44812188-G-A	missense_variant	0.0329	genotypic	-0.129739	0.0128054	4.12e-24
MAP1A	15	Free Cholesterol in Chylomicrons and Extremely Large VLDL	15-43528519-C-T	missense_variant	0.0255	dominant	0.139391	0.0137611	4.21e-24
MYBPHL	1	Free Cholesterol in Medium LDL	1-109296778-C-T	splice_region_variant	0.0823	genotypic	-0.0847347	0.00836532	4.22e-24
APOA1	11	Total Lipids in Medium HDL	11-116837023-A-C	missense_variant	0.001	genotypic	-0.662421	0.065436	4.49e-24
ABCA6	17	Total Lipids in IDL	17-69085137-A-G	missense_variant	0.0224	genotypic	0.152358	0.0150512	4.51e-24
TRIM54	2	Triglycerides in Medium VLDL	2-27305824-T-C	splice_region_variant	0.257	genotypic	-0.050129	0.00495217	4.51e-24
BAZ1B	7	Phospholipids in Small VLDL	7-73442719-A-G	splice_region_variant	0.1947	dominant	-0.0682154	0.00673933	4.54e-24
TRIM54	2	Total Fatty Acids	2-27305824-T-C	splice_region_variant	0.257	genotypic	-0.05201	0.00513857	4.57e-24
NCAN	19	Triglycerides in Medium LDL	19-19219115-C-T	missense_variant	0.075	genotypic	-0.0846722	0.0083661	4.59e-24
APOA5	11	Total Lipids in Very Small VLDL	11-116791691-G-C	missense_variant	0.0618	genotypic	0.0951991	0.00940636	4.6e-24
NCAN	19	Phospholipids in Large LDL	19-19219115-C-T	missense_variant	0.075	genotypic	-0.0885084	0.00874668	4.68e-24
PLTP	20	Phospholipids in Very Large HDL	20-45909604-G-A	missense_variant	0.000682	genotypic	-0.760206	0.0751266	4.68e-24
NCAN	19	Total Esterified Cholesterol	19-19219115-C-T	missense_variant	0.075	genotypic	-0.085618	0.00846126	4.69e-24
WFDC10B	20	Cholesteryl Esters in Very Large HDL	20-45685970-A-G	missense_variant	0.4136	genotypic	0.0395169	0.0039055	4.72e-24
APOA1	11	Apolipoprotein A1	11-116837023-A-C	missense_variant	0.001	dominant	-0.651999	0.0644508	4.82e-24
LPA	6	Triglycerides in HDL	6-160540105-T-C	missense_variant	0.0182	dominant	-0.170766	0.0168831	4.9e-24
APOA1	11	Concentration of Medium HDL Particles	11-116837023-A-C	missense_variant	0.001	dominant	-0.65819	0.0650914	5.04e-24
PAFAH1B2	11	Triglycerides in Large HDL	11-117171661-G-A	missense_variant	0.1008	genotypic	0.0752318	0.00744249	5.22e-24
LIPC	15	Phosphatidylcholines	15-58563549-C-T	missense_variant	0.002	genotypic	0.494691	0.0489601	5.46e-24
APOC4	19	Free Cholesterol in Medium HDL	19-44945208-T-G	APOC2	0.3505	genotypic	0.0433532	0.00429548	6.12e-24
ANGPTL8	19	Total Lipids in Medium HDL	19-11239812-C-T	missense_variant	0.0347	genotypic	-0.116804	0.0115768	6.33e-24
C2orf16	2	Cholesteryl Esters in Small VLDL	2-27578626-T-C	missense_variant	0.2544	genotypic	0.0529303	0.00524738	6.49e-24
ABCA6	17	Phospholipids in Very Small VLDL	17-69085137-A-G	missense_variant	0.0224	genotypic	0.153623	0.0152312	6.55e-24
PAFAH1B2	11	Total Lipids in Medium VLDL	11-117171661-G-A	missense_variant	0.1008	genotypic	0.0761211	0.00754892	6.71e-24
SLC12A3	16	Concentration of Large HDL Particles	16-56899607-G-A	missense_variant	0.1073	genotypic	0.0617176	0.00612227	6.91e-24
ACOT8	20	Cholesterol in Very Large HDL	20-45843524-C-T	splice_region_variant	0.4325	genotypic	0.0395277	0.00392179	7.04e-24
YIPF2	19	Concentration of Large LDL Particles	19-10923363-T-A	missense_variant	0.0687	genotypic	-0.0914359	0.00907559	7.33e-24
YIPF2	19	Apolipoprotein B	19-10923363-T-A	missense_variant	0.0687	genotypic	-0.0914208	0.00907459	7.38e-24
GPN1	2	Total Cholines	2-27629051-G-A	missense_variant	0.251	genotypic	0.0503795	0.0050026	7.66e-24
PCSK9	1	Total Lipids in Small VLDL	1-55039974-G-T	missense_variant	0.0175	genotypic	-0.170793	0.0169633	7.84e-24
MARVELD3	16	Tyrosine	16-71626407-G-A	missense_variant	0.3587	genotypic	-0.0471244	0.00468229	8.16e-24
YIPF2	19	Concentration of LDL Particles	19-10923363-T-A	missense_variant	0.0687	genotypic	-0.0914335	0.00908597	8.27e-24
APOC3	11	Degree of Unsaturation	11-116830638-G-A	splice_donor_variant	0.0023	genotypic	0.467515	0.0464613	8.32e-24
EIF2B4	2	Omega-3 Fatty Acids	2-27369556-C-T	splice_region_variant	0.3894	genotypic	-0.0458136	0.00455392	8.51e-24
ANKDD1B	5	Cholesterol in Medium VLDL	5-75625861-G-A	missense_variant	0.2086	genotypic	0.0569985	0.00566745	8.79e-24
COBLL1	2	Phospholipids in Chylomicrons and Extremely Large VLDL	2-164694691-T-C	missense_variant	0.1203	genotypic	-0.0647921	0.0064427	8.83e-24
PCSK9	1	Omega-6 Fatty Acids	1-55039974-G-T	missense_variant	0.0175	genotypic	-0.172193	0.0171242	8.93e-24
BUD13	11	Cholesteryl Esters in Very Large HDL	11-116763146-G-A	missense_variant	0.0658	genotypic	-0.0784228	0.0078026	9.37e-24
CETP	16	Apolipoprotein B	16-56971389-C-T	splice_region_variant	0.4396	genotypic	-0.046549	0.00463277	9.67e-24
APOB	2	Triglycerides in Medium HDL	2-21008652-G-A	missense_variant	0.2042	genotypic	-0.0552222	0.00549741	9.92e-24
PAFAH1B2	11	Concentration of VLDL Particles	11-117171661-G-A	missense_variant	0.1008	genotypic	0.0756801	0.00753529	1.01e-23
CD300LG	17	Total Lipids in Very Large VLDL	17-43848758-C-T	missense_variant	0.0312	genotypic	0.122164	0.012163	1.01e-23
CETP	16	Average Diameter for LDL Particles	16-56971389-C-T	splice_region_variant	0.4396	genotypic	0.0443431	0.00441538	1.02e-23
BAZ1B	7	Concentration of Large HDL Particles	7-73442719-A-G	splice_region_variant	0.1947	genotypic	0.0476206	0.00474436	1.07e-23
CD300LG	17	Cholesteryl Esters in Very Large HDL	17-43848758-C-T	missense_variant	0.0312	genotypic	-0.110707	0.0110302	1.08e-23
WFDC10B	20	Total Lipids in Very Large HDL	20-45685970-A-G	missense_variant	0.4136	genotypic	0.0395622	0.0039418	1.08e-23
TRIM54	2	Triglycerides in Very Large VLDL	2-27305824-T-C	splice_region_variant	0.257	genotypic	-0.0491907	0.00490418	1.15e-23
COBLL1	2	Triglycerides in VLDL	2-164694691-T-C	missense_variant	0.1203	genotypic	-0.0651998	0.00650027	1.15e-23
R3HDM1	2	Degree of Unsaturation	2-135649909-A-G	missense_variant	0.2376	recessive	0.123381	0.0123008	1.15e-23
CD300LG	17	Triglycerides in VLDL	17-43848758-C-T	missense_variant	0.0312	genotypic	0.122033	0.0121669	1.16e-23
PAFAH1B2	11	Free Cholesterol in VLDL	11-117171661-G-A	missense_variant	0.1008	genotypic	0.0751649	0.00749551	1.18e-23
LPL	8	Total Lipids in Very Small VLDL	8-19962213-C-G	stop_gained	0.0969	genotypic	-0.0762977	0.00761005	1.21e-23
CD300LG	17	Triglycerides in Very Large VLDL	17-43848758-C-T	missense_variant	0.0312	genotypic	0.123006	0.0122694	1.21e-23
IFT172	2	Omega-3 Fatty Acids	2-27453420-A-T	missense_variant	0.389	genotypic	-0.0456424	0.00455389	1.25e-23
ANGPTL4	19	Total Lipids in Medium VLDL	19-8364439-G-A	missense_variant	0.0194	genotypic	-0.161837	0.0161493	1.26e-23
HERPUD1	16	Concentration of HDL Particles	16-56935236-G-A	missense_variant&splice_region_variant	0.1353	genotypic	-0.0629289	0.00628052	1.28e-23
SLC5A6	2	Triglycerides in Small VLDL	2-27201768-G-A	missense_variant	0.3025	genotypic	-0.046944	0.0046859	1.3e-23
APOB	2	Concentration of HDL Particles	2-21008652-G-A	missense_variant	0.2042	genotypic	0.0531016	0.00530096	1.31e-23
ANKDD1B	5	Apolipoprotein B	5-75625861-G-A	missense_variant	0.2086	genotypic	0.056706	0.0056676	1.48e-23
NKPD1	19	Phospholipids in Small LDL	19-45152378-G-A	missense_variant	0.0055	dominant	-0.314148	0.0314017	1.5e-23
GPN1	2	Omega-6 Fatty Acids	2-27629051-G-A	missense_variant	0.251	genotypic	0.0521836	0.00521979	1.61e-23
GPN1	2	Total Phospholipids in Lipoprotein Particles	2-27629051-G-A	missense_variant	0.251	genotypic	0.0507775	0.00507951	1.62e-23
PAFAH1B2	11	Total Lipids in HDL	11-117171692-C-T	missense_variant	0.0105	genotypic	0.202862	0.020296	1.64e-23
ANKDD1B	5	Concentration of LDL Particles	5-75625861-G-A	missense_variant	0.2086	genotypic	0.0566867	0.00567456	1.74e-23
CD300LG	17	Triglycerides in Medium VLDL	17-43848758-C-T	missense_variant	0.0312	genotypic	0.124054	0.0124188	1.75e-23
ANKDD1B	5	Total Free Cholesterol	5-75625861-G-A	missense_variant	0.2086	genotypic	0.0553653	0.00554658	1.88e-23
APOC4-APOC2	19	Total Lipids in HDL	19-44945208-T-G	missense_variant	0.3505	dominant	0.0575499	0.0057697	2.02e-23
CMTR2	16	Glycoprotein Acetyls	16-71284674-T-C	missense_variant	0.2494	dominant	0.0608398	0.0061001	2.04e-23
PFKFB2	1	Alanine	1-207062609-G-A	missense_variant	0.4076	genotypic	-0.0462536	0.00464051	2.18e-23
TM6SF2	19	Cholesteryl Esters in IDL	19-19268740-C-T	missense_variant	0.0743	genotypic	-0.0846935	0.0084982	2.2e-23
CETP	16	Free Cholesterol in Chylomicrons and Extremely Large VLDL	16-56971389-C-T	splice_region_variant	0.4396	genotypic	-0.0425266	0.00426789	2.24e-23
LDLR	19	Phospholipids in Medium VLDL	19-11120527-G-A	splice_region_variant	0.0123	genotypic	-0.208186	0.0208938	2.25e-23
PVR	19	Total Free Cholesterol	19-44647342-G-A	missense_variant	0.0461	genotypic	-0.106472	0.0106882	2.3e-23
COL4A3BP	5	Phospholipids in Small LDL	5-75389695-A-G	splice_region_variant	0.2278	genotypic	0.0549003	0.00551109	2.3e-23
BCAM	19	Phospholipids in Small VLDL	19-44812188-G-A	missense_variant	0.0329	genotypic	-0.127029	0.0127543	2.35e-23
YIPF2	19	Cholesteryl Esters in Medium VLDL	19-10923363-T-A	missense_variant	0.0687	genotypic	-0.0903584	0.00907526	2.43e-23
TRIM54	2	Triglycerides in Large VLDL	2-27305824-T-C	splice_region_variant	0.257	genotypic	-0.0484506	0.0048674	2.49e-23
COL4A3BP	5	Total Free Cholesterol	5-75389695-A-G	splice_region_variant	0.2278	genotypic	0.0535325	0.00538002	2.58e-23
COBLL1	2	Phospholipids in Very Large VLDL	2-164694691-T-C	missense_variant	0.1203	genotypic	-0.0646331	0.006497	2.64e-23
ZPR1	11	Cholesteryl Esters in HDL	11-116784884-G-A	missense_variant	0.0617	genotypic	-0.0820731	0.00825085	2.66e-23
YIPF2	19	Clinical LDL-Cholesterol	19-10923363-T-A	missense_variant	0.0687	genotypic	-0.0900266	0.00905067	2.67e-23
COL4A3BP	5	Concentration of LDL Particles	5-75389695-A-G	splice_region_variant	0.2278	genotypic	0.0547524	0.00550622	2.76e-23
PLTP	20	Total Lipids in Very Large HDL	20-45909604-G-A	missense_variant	0.000682	dominant	-0.732132	0.0736311	2.77e-23
LIPG	18	Concentration of Small HDL Particles	18-49583585-A-G	missense_variant	0.0132	genotypic	0.201445	0.0202643	2.84e-23
YIPF2	19	Phospholipids in IDL	19-10923363-T-A	missense_variant	0.0687	genotypic	-0.087149	0.00877117	2.99e-23
RBMS2	12	Tyrosine	12-56562429-T-C	missense_variant	0.1778	dominant	0.068024	0.00684753	3.04e-23
APOA4	11	Cholesteryl Esters in Very Large VLDL	11-116821618-C-T	missense_variant	0.1193	genotypic	0.0706169	0.00710925	3.07e-23
YIPF2	19	Free Cholesterol in Small LDL	19-10923363-T-A	missense_variant	0.0687	genotypic	-0.0904259	0.00910765	3.21e-23
CD300LG	17	Concentration of Very Large VLDL Particles	17-43848758-C-T	missense_variant	0.0312	genotypic	0.119905	0.012077	3.22e-23
CD300LG	17	Phospholipids in Medium HDL	17-43848758-C-T	missense_variant	0.0312	genotypic	-0.121945	0.0122872	3.34e-23
APOC4	19	Phospholipids in Large HDL	19-44945208-T-G	APOC2	0.3505	genotypic	0.0399055	0.00402159	3.4e-23
ANKDD1B	5	Phospholipids in Small LDL	5-75625861-G-A	missense_variant	0.2086	genotypic	0.0563557	0.00567995	3.43e-23
COL4A3BP	5	Apolipoprotein B	5-75389695-A-G	splice_region_variant	0.2278	genotypic	0.0545289	0.00549934	3.66e-23
CBLC	19	Concentration of Medium VLDL Particles	19-44793549-C-T	missense_variant	0.0351	genotypic	-0.123078	0.0124129	3.67e-23
ANGPTL8	19	Phosphatidylcholines	19-11239812-C-T	missense_variant	0.0347	genotypic	-0.116357	0.0117357	3.69e-23
ANGPTL8	19	Concentration of Medium HDL Particles	19-11239812-C-T	missense_variant	0.0347	genotypic	-0.113294	0.0114276	3.71e-23
YIPF2	19	Phospholipids in LDL	19-10923363-T-A	missense_variant	0.0687	genotypic	-0.0899895	0.00908049	3.86e-23
SLC5A6	2	Triglycerides in Medium LDL	2-27201768-G-A	missense_variant	0.3025	genotypic	-0.0470944	0.00475372	3.99e-23
BCAM	19	Triglycerides in HDL	19-44813331-G-A	missense_variant	0.0329	genotypic	0.123414	0.0124581	4.01e-23
BAZ1B	7	Concentration of Medium VLDL Particles	7-73442719-A-G	splice_region_variant	0.1947	dominant	-0.0667828	0.00674195	4.04e-23
SLC12A3	16	Free Cholesterol in Large HDL	16-56899607-G-A	missense_variant	0.1073	genotypic	0.0614521	0.00620843	4.35e-23
SLC12A3	16	Total Lipids in Large HDL	16-56899607-G-A	missense_variant	0.1073	genotypic	0.0610734	0.00617007	4.35e-23
CETP	16	Cholesterol in Chylomicrons and Extremely Large VLDL	16-56971389-C-T	splice_region_variant	0.4396	genotypic	-0.0456803	0.00461493	4.36e-23
GCKR	2	Albumin	2-27508073-T-C	missense_variant&splice_region_variant	0.3951	genotypic	0.0456259	0.0046097	4.37e-23
EIF2B4	2	Cholesterol in Very Large HDL	2-27366943-T-C	splice_region_variant	0.3896	genotypic	0.0393718	0.00397809	4.4e-23
LPL	8	Free Cholesterol in Small VLDL	8-19962213-C-G	stop_gained	0.0969	genotypic	-0.0767896	0.00775951	4.44e-23
COL4A3BP	5	Free Cholesterol in Large LDL	5-75389695-A-G	splice_region_variant	0.2278	genotypic	0.0534185	0.00539792	4.44e-23
CASC4	15	Triglycerides in Very Small VLDL	15-44289263-G-A	missense_variant	0.0259	genotypic	0.137182	0.013862	4.44e-23
APOA5	11	Cholesteryl Esters in HDL	11-116791691-G-C	missense_variant	0.0618	genotypic	-0.0815918	0.00824527	4.47e-23
ANKDD1B	5	Cholesteryl Esters in Medium VLDL	5-75625861-G-A	missense_variant	0.2086	genotypic	0.0560096	0.00566165	4.59e-23
MAP1A	15	Phospholipids in Chylomicrons and Extremely Large VLDL	15-43528519-C-T	missense_variant	0.0255	dominant	0.135109	0.0136608	4.71e-23
COL4A3BP	5	Total Lipids in IDL	5-75389695-A-G	splice_region_variant	0.2278	genotypic	0.052647	0.00532387	4.78e-23
C2orf16	2	Cholesteryl Esters in Small LDL	2-27578626-T-C	missense_variant	0.2544	genotypic	0.052444	0.00530485	4.91e-23
ANKDD1B	5	Total Lipids in IDL	5-75625861-G-A	missense_variant	0.2086	genotypic	0.0542658	0.00548918	4.92e-23
MLXIPL	7	Free Cholesterol in Small HDL	7-73606007-C-G	missense_variant	0.1277	genotypic	-0.0663062	0.0067088	5.04e-23
C2orf16	2	Total Lipids in Very Large HDL	2-27578892-A-G	missense_variant	0.2546	genotypic	-0.0442852	0.00448362	5.37e-23
TRIM54	2	Total Lipids in Small HDL	2-27305824-T-C	splice_region_variant	0.257	genotypic	-0.0514276	0.00520801	5.5e-23
ANKDD1B	5	Remnant Cholesterol (Non-HDL, Non-LDL -Cholesterol)	5-75625861-G-A	missense_variant	0.2086	genotypic	0.0556512	0.0056379	5.71e-23
ABCA6	17	Cholesterol in IDL	17-69085137-A-G	missense_variant	0.0224	genotypic	0.148162	0.0150133	5.84e-23
YIPF2	19	Cholesterol in Medium VLDL	19-10923363-T-A	missense_variant	0.0687	genotypic	-0.0895645	0.00907806	6e-23
APOE	19	Triglycerides in Medium VLDL	19-44905910-C-G	missense_variant	0.3574	genotypic	-0.0445327	0.00451387	6.01e-23
HNF4A	20	Free Cholesterol in HDL	20-44413724-C-T	missense_variant	0.0303	genotypic	-0.114478	0.0116064	6.16e-23
APOA1	11	Total Concentration of Lipoprotein Particles	11-116837023-A-C	missense_variant	0.001	dominant	-0.660261	0.066978	6.5e-23
ABCA6	17	Remnant Cholesterol (Non-HDL, Non-LDL -Cholesterol)	17-69085137-A-G	missense_variant	0.0224	genotypic	0.152391	0.0154606	6.58e-23
LDLR	19	Phospholipids in Small VLDL	19-11120527-G-A	splice_region_variant	0.0123	genotypic	-0.205186	0.0208172	6.59e-23
PCSK9	1	Concentration of Very Large HDL Particles	1-55039974-G-T	missense_variant	0.0175	dominant	-0.14832	0.0150538	6.85e-23
APOA1	11	Phospholipids in Medium HDL	11-116837023-A-C	missense_variant	0.001	genotypic	-0.652212	0.0662232	7.13e-23
HNF4A	20	Concentration of HDL Particles	20-44413724-C-T	missense_variant	0.0303	genotypic	-0.124403	0.012633	7.21e-23
GLS2	12	Histidine	12-56471554-A-G	missense_variant	0.1818	genotypic	0.058453	0.0059378	7.45e-23
CASC4	15	Triglycerides in Small VLDL	15-44289263-G-A	missense_variant	0.0259	genotypic	0.13436	0.0136498	7.51e-23
APOC4-APOC2	19	Phospholipids in Medium HDL	19-44945208-T-G	missense_variant	0.3505	dominant	0.0604446	0.00614204	7.68e-23
COBLL1	2	Cholesteryl Esters in Chylomicrons and Extremely Large VLDL	2-164694691-T-C	missense_variant	0.1203	genotypic	-0.0641961	0.0065236	7.72e-23
CETP	16	Concentration of Small LDL Particles	16-56971389-C-T	splice_region_variant	0.4396	genotypic	-0.0455382	0.00462771	7.74e-23
COL4A3BP	5	Cholesterol in Medium VLDL	5-75389695-A-G	splice_region_variant	0.2278	genotypic	0.0541104	0.0054988	7.74e-23
MAP1A	15	Triglycerides in VLDL	15-43528519-C-T	missense_variant	0.0255	dominant	0.135629	0.0137835	7.77e-23
PAFAH1B2	11	Total Fatty Acids	11-117171661-G-A	missense_variant	0.1008	genotypic	0.074088	0.00753045	7.89e-23
LPA	6	Omega-6 Fatty Acids	6-160540105-T-C	missense_variant	0.0182	genotypic	-0.166422	0.0169181	8.01e-23
SLC22A1	6	Triglycerides in Medium LDL	6-160136611-C-T	missense_variant	0.0154	dominant	-0.177785	0.0180762	8.14e-23
ZNF101	19	Cholesterol in Large VLDL	19-19678719-A-G	splice_region_variant	0.081	genotypic	-0.079573	0.0080915	8.24e-23
COBLL1	2	Concentration of Chylomicrons and Extremely Large VLDL Particles	2-164694691-T-C	missense_variant	0.1203	genotypic	-0.0635315	0.00646069	8.28e-23
LDLR	19	Cholesteryl Esters in Medium LDL	19-11120527-G-A	splice_region_variant	0.0123	genotypic	-0.206554	0.0210053	8.29e-23
CBLC	19	Total Lipids in Lipoprotein Particles	19-44793549-C-T	missense_variant	0.0351	genotypic	-0.121429	0.0123547	8.7e-23
ANKDD1B	5	Free Cholesterol in Large LDL	5-75625861-G-A	missense_variant	0.2086	genotypic	0.0546872	0.00556567	8.94e-23
ANKDD1B	5	Total Cholesterol Minus HDL-C	5-75625861-G-A	missense_variant	0.2086	genotypic	0.0555165	0.00565053	9.02e-23
COBLL1	2	Concentration of Large VLDL Particles	2-164694691-T-C	missense_variant	0.1203	genotypic	-0.0641407	0.00652934	9.15e-23
NCAN	19	Phospholipids in Chylomicrons and Extremely Large VLDL	19-19219115-C-T	missense_variant	0.075	genotypic	-0.0788907	0.00803215	9.3e-23
YIPF2	19	Total Lipids in Small LDL	19-10923363-T-A	missense_variant	0.0687	genotypic	-0.0891413	0.0090775	9.47e-23
YIPF2	19	Total Cholesterol Minus HDL-C	19-10923363-T-A	missense_variant	0.0687	genotypic	-0.0888372	0.00904671	9.49e-23
COL4A3BP	5	Total Cholesterol Minus HDL-C	5-75389695-A-G	splice_region_variant	0.2278	genotypic	0.0538107	0.00548174	9.83e-23
NCAN	19	Total Cholines	19-19219115-C-T	missense_variant	0.075	genotypic	-0.0808226	0.00823589	1.01e-22
ANKDD1B	5	Free Cholesterol in IDL	5-75625861-G-A	missense_variant	0.2086	genotypic	0.0538435	0.00548797	1.03e-22
APOC3	11	Triglycerides in Very Large HDL	11-116830638-G-A	splice_donor_variant	0.0023	genotypic	-0.485531	0.0494931	1.05e-22
ZNF101	19	Phospholipids in Medium VLDL	19-19678719-A-G	splice_region_variant	0.081	genotypic	-0.0826135	0.00842232	1.06e-22
SLC5A6	2	Total Triglycerides	2-27201768-G-A	missense_variant	0.3025	genotypic	-0.0454472	0.00463457	1.09e-22
COL4A3BP	5	Cholesterol in Large LDL	5-75389695-A-G	splice_region_variant	0.2278	genotypic	0.0534197	0.00544837	1.1e-22
APOA4	11	Total Lipids in Medium VLDL	11-116821618-C-T	missense_variant	0.1193	genotypic	0.068165	0.00695433	1.13e-22
YIPF2	19	Concentration of IDL Particles	19-10923363-T-A	missense_variant	0.0687	genotypic	-0.0883115	0.00900939	1.13e-22
APOE	19	HDL-Cholesterol	19-44908822-C-T	missense_variant	0.08	recessive	-0.347634	0.0354687	1.14e-22
BUD13	11	Total Lipids in Very Small VLDL	11-116763146-G-A	missense_variant	0.0658	genotypic	0.0895395	0.00913529	1.14e-22
ANKDD1B	5	Concentration of IDL Particles	5-75625861-G-A	missense_variant	0.2086	genotypic	0.0551385	0.00562783	1.18e-22
C2orf16	2	Cholesteryl Esters in Very Large HDL	2-27578892-A-G	missense_variant	0.2546	genotypic	-0.0435123	0.0044427	1.22e-22
HERPUD1	16	Total Lipids in Medium HDL	16-56935236-G-A	missense_variant&splice_region_variant	0.1353	genotypic	-0.0607862	0.00620817	1.26e-22
ZNF101	19	Concentration of Medium VLDL Particles	19-19678719-A-G	splice_region_variant	0.081	genotypic	-0.0822148	0.00839728	1.27e-22
SLC22A1	6	Cholesteryl Esters in Large VLDL	6-160136611-C-T	missense_variant	0.0154	dominant	-0.182422	0.0186368	1.3e-22
APOC4	19	Concentration of Large HDL Particles	19-44945208-T-G	APOC2	0.3505	genotypic	0.0386027	0.00394443	1.32e-22
MYBPHL	1	Free Cholesterol in LDL	1-109296778-C-T	splice_region_variant	0.0823	genotypic	-0.0809716	0.00827448	1.33e-22
COL4A3BP	5	Clinical LDL-Cholesterol	5-75389695-A-G	splice_region_variant	0.2278	genotypic	0.0536497	0.00548403	1.37e-22
PCSK9	1	Cholesterol in Very Large HDL	1-55039974-G-T	missense_variant	0.0175	genotypic	-0.144523	0.0147745	1.38e-22
SIK3	11	Cholesteryl Esters in Small HDL	11-116857914-G-C	missense_variant	0.1733	genotypic	0.0595231	0.00608824	1.45e-22
TRIM54	2	Triglycerides in Very Small VLDL	2-27305824-T-C	splice_region_variant	0.257	genotypic	-0.0490148	0.00501351	1.46e-22
PAFAH1B2	11	Cholesteryl Esters in Very Large VLDL	11-117171661-G-A	missense_variant	0.1008	genotypic	0.0753922	0.00771309	1.49e-22
HNF4A	20	Apolipoprotein A1	20-44413724-C-T	missense_variant	0.0303	genotypic	-0.119275	0.0122071	1.54e-22
PCSK9	1	Total Phospholipids in Lipoprotein Particles	1-55039974-G-T	missense_variant	0.0175	dominant	-0.165114	0.0169037	1.58e-22
YIPF2	19	Phospholipids in Large LDL	19-10923363-T-A	missense_variant	0.0687	genotypic	-0.0882307	0.0090341	1.61e-22
MLXIPL	7	Phospholipids in Large HDL	7-73606007-C-G	missense_variant	0.1277	genotypic	0.0559095	0.00572563	1.63e-22
LDLR	19	Cholesteryl Esters in Small VLDL	19-11120527-G-A	splice_region_variant	0.0123	genotypic	-0.203128	0.0208035	1.64e-22
APOC4	19	Cholesterol in Medium HDL	19-44945208-T-G	APOC2	0.3505	genotypic	0.0423403	0.00433625	1.64e-22
R3HDM1	2	Docosahexaenoic Acid	2-135649909-A-G	missense_variant	0.2376	recessive	0.123083	0.0126051	1.64e-22
TRIM54	2	Concentration of Very Large VLDL Particles	2-27305824-T-C	splice_region_variant	0.257	genotypic	-0.0470063	0.00481538	1.69e-22
COL4A3BP	5	Remnant Cholesterol (Non-HDL, Non-LDL -Cholesterol)	5-75389695-A-G	splice_region_variant	0.2278	genotypic	0.053396	0.0054702	1.69e-22
COBLL1	2	Triglycerides in Large VLDL	2-164694691-T-C	missense_variant	0.1203	genotypic	-0.0636504	0.00652189	1.72e-22
COL4A3BP	5	Free Cholesterol in IDL	5-75389695-A-G	splice_region_variant	0.2278	genotypic	0.0519419	0.00532198	1.72e-22
COBLL1	2	Total Lipids in Large VLDL	2-164694691-T-C	missense_variant	0.1203	genotypic	-0.0639027	0.00654815	1.73e-22
WFDC10B	20	Phospholipids in Very Large HDL	20-45685970-A-G	missense_variant	0.4136	genotypic	0.0388371	0.00397949	1.73e-22
BCAM	19	Concentration of Very Small VLDL Particles	19-44812188-G-A	missense_variant	0.0329	genotypic	-0.123864	0.0126936	1.75e-22
YIPF2	19	Free Cholesterol in LDL	19-10923363-T-A	missense_variant	0.0687	genotypic	-0.0877601	0.00899383	1.75e-22
BCAM	19	Cholesteryl Esters in VLDL	19-44812188-G-A	missense_variant	0.0329	genotypic	-0.125324	0.0128469	1.8e-22
COBLL1	2	Free Cholesterol in Chylomicrons and Extremely Large VLDL	2-164694691-T-C	missense_variant	0.1203	genotypic	-0.0633046	0.00649023	1.82e-22
CBLC	19	Cholesterol in Small VLDL	19-44793549-C-T	missense_variant	0.0351	genotypic	-0.121498	0.0124586	1.85e-22
C2orf16	2	Phospholipids in Very Large HDL	2-27578892-A-G	missense_variant	0.2546	genotypic	-0.0441584	0.00452793	1.85e-22
APOC4-APOC2	19	Concentration of Medium HDL Particles	19-44945208-T-G	missense_variant	0.3505	dominant	0.0584183	0.00599073	1.86e-22
NCAN	19	Triglycerides in Large LDL	19-19219115-C-T	missense_variant	0.075	genotypic	-0.0823546	0.00844934	1.95e-22
PCSK9	1	Concentration of Small VLDL Particles	1-55039974-G-T	missense_variant	0.0175	genotypic	-0.164648	0.0168955	1.98e-22
ANGPTL8	19	Apolipoprotein A1	19-11239812-C-T	missense_variant	0.0347	genotypic	-0.110257	0.0113154	2.01e-22
ZNF101	19	Free Cholesterol in VLDL	19-19678719-A-G	splice_region_variant	0.081	genotypic	-0.0804653	0.00825963	2.05e-22
SLC5A6	2	Triglycerides in Small LDL	2-27201768-G-A	missense_variant	0.3025	genotypic	-0.0457911	0.00470165	2.1e-22
SLC5A6	2	Saturated Fatty Acids	2-27201768-G-A	missense_variant	0.3025	genotypic	-0.0472356	0.00485101	2.14e-22
COL4A3BP	5	Cholesterol in IDL	5-75389695-A-G	splice_region_variant	0.2278	genotypic	0.0516868	0.00531013	2.22e-22
ANKDD1B	5	Clinical LDL-Cholesterol	5-75625861-G-A	missense_variant	0.2086	genotypic	0.0550321	0.00565379	2.22e-22
COBLL1	2	Free Cholesterol in Very Large VLDL	2-164694691-T-C	missense_variant	0.1203	genotypic	-0.0637183	0.00654705	2.25e-22
TRIM54	2	Total Lipids in Very Large VLDL	2-27305824-T-C	splice_region_variant	0.257	genotypic	-0.0472168	0.00485184	2.26e-22
COL4A3BP	5	Total Cholesterol	5-75389695-A-G	splice_region_variant	0.2278	dominant	0.0631175	0.0064856	2.26e-22
LDLR	19	VLDL-Cholesterol	19-11120527-G-A	splice_region_variant	0.0123	genotypic	-0.202477	0.0208072	2.28e-22
EIF2B4	2	Cholesteryl Esters in Very Large VLDL	2-27369556-C-T	splice_region_variant	0.3894	genotypic	-0.0461579	0.00474452	2.34e-22
APOC4	19	HDL-Cholesterol	19-44945208-T-G	APOC2	0.3505	genotypic	0.0400148	0.0041138	2.37e-22
CD300LG	17	Cholesteryl Esters in Chylomicrons and Extremely Large VLDL	17-43848758-C-T	missense_variant	0.0312	genotypic	0.11876	0.0122104	2.39e-22
HNF4A	20	Cholesterol in Medium HDL	20-44413724-C-T	missense_variant	0.0303	genotypic	-0.119029	0.0122379	2.39e-22
BUD13	11	Free Cholesterol in Medium VLDL	11-116763146-G-A	missense_variant	0.0658	genotypic	0.090478	0.0093032	2.41e-22
APOC3	11	Cholesteryl Esters in Small LDL	11-116830638-G-A	splice_donor_variant	0.0023	dominant	-0.490924	0.0504889	2.46e-22
APOC4	19	Total Lipids in Large HDL	19-44945208-T-G	APOC2	0.3505	genotypic	0.0386371	0.00397535	2.56e-22
ZNF101	19	Cholesteryl Esters in Large VLDL	19-19678719-A-G	splice_region_variant	0.081	genotypic	-0.0808032	0.0083145	2.58e-22
CETP	16	Total Esterified Cholesterol	16-56971389-C-T	splice_region_variant	0.4396	genotypic	0.043344	0.00446069	2.62e-22
GPN1	2	Total Lipids in Very Large HDL	2-27629051-G-A	missense_variant	0.251	genotypic	-0.04375	0.0045034	2.67e-22
COL4A3BP	5	Free Cholesterol in LDL	5-75389695-A-G	splice_region_variant	0.2278	genotypic	0.0529307	0.00544931	2.71e-22
ANKDD1B	5	Cholesterol in IDL	5-75625861-G-A	missense_variant	0.2086	genotypic	0.0531837	0.00547558	2.72e-22
MYBPHL	1	Total Lipids in Small LDL	1-109296778-C-T	splice_region_variant	0.0823	genotypic	-0.0810832	0.00835253	2.87e-22
YIPF2	19	Cholesterol in Small LDL	19-10923363-T-A	missense_variant	0.0687	genotypic	-0.0882333	0.00909043	2.91e-22
SLC22A1	6	Concentration of VLDL Particles	6-160136611-C-T	missense_variant	0.0154	dominant	-0.180044	0.0185551	2.99e-22
YIPF2	19	Total Lipids in Large LDL	19-10923363-T-A	missense_variant	0.0687	genotypic	-0.0873531	0.00901093	3.27e-22
GPN1	2	Phospholipids in Medium VLDL	2-27629051-G-A	missense_variant	0.251	genotypic	0.0513053	0.0052931	3.31e-22
APOC4	19	Cholesteryl Esters in HDL	19-44945208-T-G	APOC2	0.3505	genotypic	0.040013	0.00412836	3.33e-22
YIPF2	19	Total Lipids in IDL	19-10923363-T-A	missense_variant	0.0687	genotypic	-0.0851725	0.00878796	3.34e-22
YIPF2	19	Total Lipids in LDL	19-10923363-T-A	missense_variant	0.0687	genotypic	-0.0878776	0.00906716	3.34e-22
COL4A3BP	5	Total Lipids in Large LDL	5-75389695-A-G	splice_region_variant	0.2278	genotypic	0.0529142	0.00545977	3.35e-22
CPS1	2	Citrate	2-210675783-C-A	missense_variant	0.3134	dominant	-0.0620321	0.00640122	3.38e-22
YIPF2	19	Cholesterol in Large LDL	19-10923363-T-A	missense_variant	0.0687	genotypic	-0.0871237	0.00899197	3.44e-22
YIPF2	19	Free Cholesterol in Large LDL	19-10923363-T-A	missense_variant	0.0687	genotypic	-0.0863224	0.00890962	3.45e-22
APOA4	11	Concentration of VLDL Particles	11-116821618-C-T	missense_variant	0.1193	genotypic	0.067255	0.00694208	3.47e-22
WFDC8	20	Concentration of Very Large HDL Particles	20-45555736-T-C	missense_variant	0.4313	genotypic	0.0381573	0.00393877	3.49e-22
YIPF2	19	LDL-Cholesterol	19-10923363-T-A	missense_variant	0.0687	genotypic	-0.0877558	0.00905894	3.5e-22
ANKDD1B	5	Total Cholesterol	5-75625861-G-A	missense_variant	0.2086	genotypic	0.0531354	0.00548548	3.52e-22
APOA1	11	Cholesteryl Esters in Small HDL	11-116837023-A-C	missense_variant	0.001	genotypic	-0.690252	0.0712648	3.55e-22
SLC12A3	16	Phospholipids in Large HDL	16-56899607-G-A	missense_variant	0.1073	genotypic	0.0604548	0.00624174	3.56e-22
LDLR	19	Concentration of Medium VLDL Particles	19-11120527-G-A	splice_region_variant	0.0123	genotypic	-0.201617	0.020825	3.7e-22
ANKDD1B	5	Cholesterol in Large LDL	5-75625861-G-A	missense_variant	0.2086	genotypic	0.054366	0.00561713	3.81e-22
MMP9	20	Free Cholesterol in Small HDL	20-46012320-G-A	splice_region_variant	0.4171	genotypic	0.0443468	0.00458225	3.83e-22
HNF4A	20	Cholesteryl Esters in Medium HDL	20-44413724-C-T	missense_variant	0.0303	genotypic	-0.118857	0.0122814	3.84e-22
COL4A3BP	5	Cholesteryl Esters in Medium VLDL	5-75389695-A-G	splice_region_variant	0.2278	genotypic	0.0531512	0.00549213	3.84e-22
SLC22A1	6	Concentration of Small VLDL Particles	6-160136611-C-T	missense_variant	0.0154	dominant	-0.177237	0.0183153	3.87e-22
COL4A3BP	5	Cholesteryl Esters in Large LDL	5-75389695-A-G	splice_region_variant	0.2278	genotypic	0.0528661	0.00546326	3.88e-22
APOA4	11	Saturated Fatty Acids	11-116821618-C-T	missense_variant	0.1193	genotypic	0.0667576	0.00690017	3.95e-22
SLC12A3	16	Free Cholesterol in HDL	16-56899607-G-A	missense_variant	0.1073	genotypic	0.0617412	0.00638333	4.05e-22
YIPF2	19	Free Cholesterol in Small VLDL	19-10923363-T-A	missense_variant	0.0687	genotypic	-0.0876437	0.00906155	4.06e-22
ANGPTL4	19	Total Lipids in Medium HDL	19-8364439-G-A	missense_variant	0.0194	dominant	0.148608	0.0153708	4.22e-22
APOC4-APOC2	19	Total Lipids in Medium HDL	19-44945208-T-G	missense_variant	0.3505	dominant	0.0586725	0.00606921	4.26e-22
ABCG8	2	Phospholipids in IDL	2-43839108-G-C	missense_variant	0.0657	genotypic	-0.0868563	0.00898531	4.29e-22
COL4A3BP	5	Concentration of IDL Particles	5-75389695-A-G	splice_region_variant	0.2278	genotypic	0.0527445	0.00545909	4.49e-22
ACOT8	20	Concentration of Very Large HDL Particles	20-45843524-C-T	splice_region_variant	0.4325	genotypic	0.0380757	0.00394107	4.51e-22
ANGPTL3	1	Triglycerides in Medium HDL	1-62604035-T-G	missense_variant	0.000346	genotypic	-1.25041	0.129441	4.56e-22
HNF4A	20	Total Lipids in HDL	20-44413724-C-T	missense_variant	0.0303	genotypic	-0.114704	0.0118742	4.57e-22
ANKDD1B	5	Free Cholesterol in LDL	5-75625861-G-A	missense_variant	0.2086	genotypic	0.0542302	0.0056183	4.92e-22
YIPF2	19	Remnant Cholesterol (Non-HDL, Non-LDL -Cholesterol)	19-10923363-T-A	missense_variant	0.0687	genotypic	-0.087122	0.0090271	4.98e-22
COBLL1	2	Total Lipids in Very Large VLDL	2-164694691-T-C	missense_variant	0.1203	genotypic	-0.0627785	0.00650537	5.02e-22
TRIM54	2	Phospholipids in Small HDL	2-27305824-T-C	splice_region_variant	0.257	genotypic	-0.0500217	0.00518363	5.04e-22
MAP1A	15	Concentration of Chylomicrons and Extremely Large VLDL Particles	15-43528519-C-T	missense_variant	0.0255	dominant	0.132126	0.0136989	5.29e-22
APOE	19	Average Diameter for HDL Particles	19-44908684-T-C	missense_variant	0.1544	genotypic	-0.0511357	0.00530201	5.31e-22
COL4A3BP	5	Cholesteryl Esters in IDL	5-75389695-A-G	splice_region_variant	0.2278	genotypic	0.0511935	0.00530821	5.33e-22
ZNF101	19	Phospholipids in VLDL	19-19678719-A-G	splice_region_variant	0.081	genotypic	-0.0788189	0.00817377	5.4e-22
TRIM54	2	Concentration of Large VLDL Particles	2-27305824-T-C	splice_region_variant	0.257	genotypic	-0.0469874	0.00487317	5.44e-22
SLC22A1	6	Concentration of Medium VLDL Particles	6-160136611-C-T	missense_variant	0.0154	dominant	-0.180905	0.0187637	5.48e-22
LIPG	18	Total Free Cholesterol	18-49583585-A-G	missense_variant	0.0132	genotypic	0.191354	0.0198642	5.93e-22
APOA4	11	Polyunsaturated Fatty Acids	11-116821618-C-T	missense_variant	0.1193	genotypic	0.0666664	0.00692051	5.93e-22
HNF4A	20	Free Cholesterol in Medium HDL	20-44413724-C-T	missense_variant	0.0303	genotypic	-0.116765	0.0121233	6.03e-22
CETP	16	Polyunsaturated Fatty Acids	16-56971389-C-T	splice_region_variant	0.4396	genotypic	0.0434616	0.00451476	6.33e-22
GPN1	2	Cholesteryl Esters in Very Large HDL	2-27629051-G-A	missense_variant	0.251	genotypic	-0.0429451	0.00446233	6.49e-22
IFT172	2	Cholesterol in Very Large HDL	2-27453420-A-T	missense_variant	0.389	genotypic	0.0382911	0.0039807	6.79e-22
PCSK9	1	Phospholipids in VLDL	1-55039974-G-T	missense_variant	0.0175	genotypic	-0.162062	0.0168485	6.82e-22
TM6SF2	19	Free Cholesterol in Medium LDL	19-19268740-C-T	missense_variant	0.0743	genotypic	-0.0848154	0.00881828	6.86e-22
SIK3	11	Omega-6 Fatty Acids	11-116857914-G-C	missense_variant	0.1733	genotypic	0.057137	0.00594094	6.91e-22
COBLL1	2	Total Triglycerides	2-164694691-T-C	missense_variant	0.1203	genotypic	-0.0629226	0.00654281	6.93e-22
LIPG	18	Cholesterol in Small HDL	18-49583585-A-G	missense_variant	0.0132	genotypic	0.194985	0.02028	7.1e-22
ZNF101	19	Cholesteryl Esters in Very Large VLDL	19-19678719-A-G	splice_region_variant	0.081	genotypic	-0.0823176	0.00856163	7.11e-22
HERPUD1	16	Cholesterol in Very Large HDL	16-56935236-G-A	missense_variant&splice_region_variant	0.1353	genotypic	-0.0547255	0.00569282	7.21e-22
TRIM54	2	Triglycerides in Large LDL	2-27305824-T-C	splice_region_variant	0.257	genotypic	-0.048625	0.00505832	7.22e-22
YIPF2	19	Free Cholesterol in IDL	19-10923363-T-A	missense_variant	0.0687	genotypic	-0.084433	0.00878576	7.41e-22
PAFAH1B2	11	Cholesterol in Medium HDL	11-117171692-C-T	missense_variant	0.0105	genotypic	0.201026	0.0209245	7.63e-22
TRIM54	2	Total Lipids in Large VLDL	2-27305824-T-C	splice_region_variant	0.257	genotypic	-0.0469508	0.00488706	7.63e-22
GPN1	2	Total Lipids in Medium LDL	2-27629051-G-A	missense_variant	0.251	genotypic	0.051232	0.00533377	7.78e-22
APOC4	19	Cholesteryl Esters in Medium HDL	19-44945208-T-G	APOC2	0.3505	genotypic	0.0417976	0.00435166	7.8e-22
HNF4A	20	Total Concentration of Lipoprotein Particles	20-44413724-C-T	missense_variant	0.0303	genotypic	-0.121841	0.012686	7.84e-22
SLC5A6	2	Total Fatty Acids	2-27201768-G-A	missense_variant	0.3025	genotypic	-0.046853	0.00487834	7.85e-22
PAFAH1B2	11	Cholesteryl Esters in Medium HDL	11-117171692-C-T	missense_variant	0.0105	genotypic	0.201623	0.0209989	8.06e-22
ANKDD1B	5	Total Lipids in Small LDL	5-75625861-G-A	missense_variant	0.2086	genotypic	0.0544342	0.00566969	8.11e-22
ANKDD1B	5	Cholesteryl Esters in IDL	5-75625861-G-A	missense_variant	0.2086	genotypic	0.0525463	0.00547355	8.18e-22
COL4A3BP	5	LDL-Cholesterol	5-75389695-A-G	splice_region_variant	0.2278	genotypic	0.0526956	0.00548927	8.21e-22
CBLC	19	Phospholipids in Small VLDL	19-44793549-C-T	missense_variant	0.0351	genotypic	-0.119095	0.0124088	8.37e-22
C2orf16	2	Cholesterol in Small VLDL	2-27578626-T-C	missense_variant	0.2544	genotypic	0.0506095	0.00527327	8.39e-22
COL4A3BP	5	Total Esterified Cholesterol	5-75389695-A-G	splice_region_variant	0.2278	dominant	0.0619435	0.00645435	8.41e-22
COL4A3BP	5	Total Lipids in Small LDL	5-75389695-A-G	splice_region_variant	0.2278	genotypic	0.0527837	0.00550134	8.62e-22
EIF2B4	2	Total Lipids in Medium VLDL	2-27369556-C-T	splice_region_variant	0.3894	genotypic	-0.0443374	0.00462139	8.68e-22
BEST1	11	Degree of Unsaturation	11-61958127-A-ATCCTCCTCC	splice_region_variant	0.0807	genotypic	-0.0741618	0.00773392	9.09e-22
ZNF101	19	Total Lipids in VLDL	19-19678719-A-G	splice_region_variant	0.081	genotypic	-0.0773332	0.0080653	9.16e-22
ABCA6	17	Cholesteryl Esters in IDL	17-69085137-A-G	missense_variant	0.0224	genotypic	0.143876	0.015008	9.31e-22
YIPF2	19	Cholesteryl Esters in Large LDL	19-10923363-T-A	missense_variant	0.0687	genotypic	-0.086429	0.00901617	9.37e-22
CBLC	19	Triglycerides in HDL	19-44793549-C-T	missense_variant	0.0351	genotypic	0.116083	0.0121104	9.43e-22
ANGPTL8	19	Phosphoglycerides	19-11239812-C-T	missense_variant	0.0347	genotypic	-0.113941	0.0118883	9.53e-22
SLC22A1	6	Total Lipids in Small VLDL	6-160136611-C-T	missense_variant	0.0154	dominant	-0.17615	0.0183897	1.01e-21
YIPF2	19	Free Cholesterol in Medium LDL	19-10923363-T-A	missense_variant	0.0687	genotypic	-0.0870897	0.00909277	1.01e-21
ANKDD1B	5	Total Lipids in Large LDL	5-75625861-G-A	missense_variant	0.2086	genotypic	0.0539093	0.00562858	1.01e-21
C2orf16	2	Cholesterol in Medium LDL	2-27578626-T-C	missense_variant	0.2544	genotypic	0.0509396	0.00531909	1.02e-21
DVL2	17	Total Concentration of Branched-Chain Amino Acids (Leucine + Isoleucine + Valine)	17-7226579-G-A	missense_variant	0.0237	dominant	-0.137932	0.0144026	1.02e-21
APOE	19	Phosphoglycerides	19-44908822-C-T	missense_variant	0.08	genotypic	-0.076616	0.00800024	1.03e-21
HERPUD1	16	Concentration of Very Large HDL Particles	16-56935236-G-A	missense_variant&splice_region_variant	0.1353	genotypic	-0.0547734	0.00571992	1.03e-21
ABCA6	17	Cholesteryl Esters in VLDL	17-69085137-A-G	missense_variant	0.0224	genotypic	0.147918	0.0154708	1.19e-21
NCAN	19	Cholesterol in Very Small VLDL	19-19219115-C-T	missense_variant	0.075	genotypic	-0.0817048	0.0085469	1.21e-21
COL4A3BP	5	Phospholipids in LDL	5-75389695-A-G	splice_region_variant	0.2278	genotypic	0.0525986	0.00550238	1.21e-21
TM6SF2	19	Cholesterol in IDL	19-19268740-C-T	missense_variant	0.0743	genotypic	-0.0812633	0.00850186	1.22e-21
SLC22A1	6	VLDL-Cholesterol	6-160136611-C-T	missense_variant	0.0154	dominant	-0.179166	0.0187477	1.24e-21
BEST1	11	Omega-3 Fatty Acids	11-61958127-A-ATCCTCCTCC	splice_region_variant	0.0807	genotypic	-0.0775703	0.00811932	1.28e-21
MYBPHL	1	Cholesterol in Small LDL	1-109296778-C-T	splice_region_variant	0.0823	genotypic	-0.0799076	0.00836449	1.29e-21
APOC3	11	Glycoprotein Acetyls	11-116830638-G-A	splice_donor_variant	0.0023	genotypic	-0.448521	0.0469656	1.33e-21
KPNB1	17	Glycine	17-47656843-CTTT-C	splice_region_variant	0.4849	genotypic	-0.0408351	0.00427721	1.36e-21
MAP1A	15	Concentration of Very Large VLDL Particles	15-43528519-C-T	missense_variant	0.0255	dominant	0.130589	0.013682	1.4e-21
TM6SF2	19	Concentration of Small HDL Particles	19-19268740-C-T	missense_variant	0.0743	genotypic	-0.0838239	0.0087858	1.45e-21
APOA5	11	Cholesteryl Esters in Small LDL	11-116791691-G-C	missense_variant	0.0618	genotypic	0.091433	0.00958387	1.46e-21
CD300LG	17	Phospholipids in Very Large VLDL	17-43848758-C-T	missense_variant	0.0312	genotypic	0.116005	0.0121612	1.48e-21
ANKDD1B	5	Cholesterol in Small LDL	5-75625861-G-A	missense_variant	0.2086	genotypic	0.0541602	0.00567804	1.48e-21
ANKDD1B	5	Cholesteryl Esters in Large LDL	5-75625861-G-A	missense_variant	0.2086	genotypic	0.0537164	0.00563213	1.5e-21
NCAN	19	Total Lipids in IDL	19-19219115-C-T	missense_variant	0.075	genotypic	-0.081137	0.00850909	1.53e-21
LIPC	15	Triglycerides in Medium HDL	15-58563549-C-T	missense_variant	0.002	genotypic	0.482436	0.0506055	1.56e-21
GPN1	2	VLDL-Cholesterol	2-27629051-G-A	missense_variant	0.251	genotypic	0.0502476	0.00527241	1.6e-21
YIPF2	19	Cholesteryl Esters in LDL	19-10923363-T-A	missense_variant	0.0687	genotypic	-0.0864306	0.00906895	1.6e-21
NCAN	19	Phospholipids in IDL	19-19219115-C-T	missense_variant	0.075	genotypic	-0.0809363	0.00849296	1.61e-21
ANGPTL4	19	Phospholipids in Very Large HDL	19-8364439-G-A	missense_variant	0.0194	dominant	0.135276	0.0142007	1.67e-21
ANKDD1B	5	LDL-Cholesterol	5-75625861-G-A	missense_variant	0.2086	genotypic	0.053902	0.00565877	1.68e-21
GPN1	2	Phospholipids in Very Large HDL	2-27629051-G-A	missense_variant	0.251	genotypic	-0.0433182	0.00454831	1.7e-21
COL4A3BP	5	Phospholipids in Large LDL	5-75389695-A-G	splice_region_variant	0.2278	genotypic	0.0521271	0.00547369	1.72e-21
ABCA6	17	Apolipoprotein B	17-69085137-A-G	missense_variant	0.0224	genotypic	0.147982	0.0155427	1.75e-21
ANGPTL8	19	Total Lipids in HDL	19-11239812-C-T	missense_variant	0.0347	genotypic	-0.104796	0.0110069	1.76e-21
ALDH1L1	3	Glycine	3-126158447-G-A	missense_variant	0.0015	genotypic	-0.555214	0.0583321	1.8e-21
COL4A3BP	5	Cholesterol in Small LDL	5-75389695-A-G	splice_region_variant	0.2278	genotypic	0.0524333	0.00550906	1.81e-21
COL4A3BP	5	Total Lipids in LDL	5-75389695-A-G	splice_region_variant	0.2278	genotypic	0.0522821	0.00549419	1.84e-21
APOB	2	Linoleic Acid	2-21008652-G-A	missense_variant	0.2042	genotypic	-0.0532126	0.00559253	1.86e-21
YIPF2	19	Cholesteryl Esters in Very Small VLDL	19-10923363-T-A	missense_variant	0.0687	genotypic	-0.0834955	0.00877514	1.86e-21
GPN1	2	Cholesteryl Esters in Small VLDL	2-27629051-G-A	missense_variant	0.251	genotypic	0.0501387	0.00527077	1.9e-21
TRIM54	2	Cholesteryl Esters in Chylomicrons and Extremely Large VLDL	2-27305824-T-C	splice_region_variant	0.257	genotypic	-0.0463019	0.00486836	1.94e-21
APOA4	11	Free Cholesterol in VLDL	11-116821618-C-T	missense_variant	0.1193	genotypic	0.0656508	0.00690503	1.99e-21
ABCG8	2	Free Cholesterol in IDL	2-43839108-G-C	missense_variant	0.0657	genotypic	-0.0855543	0.00900011	2.03e-21
ANKRD31	5	Cholesterol in Medium VLDL	5-75104691-G-C	missense_variant	0.1613	genotypic	0.0595268	0.00626263	2.04e-21
YIPF2	19	Cholesterol in Very Small VLDL	19-10923363-T-A	missense_variant	0.0687	genotypic	-0.0838924	0.00882723	2.07e-21
YIPF2	19	Concentration of Small LDL Particles	19-10923363-T-A	missense_variant	0.0687	genotypic	-0.0861463	0.00906568	2.1e-21
YIPF2	19	Cholesterol in IDL	19-10923363-T-A	missense_variant	0.0687	genotypic	-0.0832383	0.00876574	2.23e-21
ANKDD1B	5	Total Esterified Cholesterol	5-75625861-G-A	missense_variant	0.2086	genotypic	0.0518358	0.00545924	2.25e-21
CEACAM20	19	Free Cholesterol in Small LDL	19-44524079-T-C	missense_variant	0.053	genotypic	-0.0975879	0.0102807	2.31e-21
