## Supplemental Tables for "Assessing the contribution of rare-to-common protein-coding variants to circulating metabolic biomarker levels via 412,394 UK Biobank exome sequences" (part 2 of 2)

### Sheet: Table S2B (continued)
Gene	Chr	Associated metabolite	Most significant variant (build 38)	Most damaging effect for variant	MAF	Most significant genetic model	Beta	SE	p-value
ZNF101	19	Triglycerides in Medium VLDL	19-19678719-A-G	splice_region_variant	0.081	genotypic	-0.0758931	0.00799843	2.4e-21
MLXIPL	7	Phospholipids in Medium VLDL	7-73606007-C-G	missense_variant	0.1277	dominant	-0.0715851	0.00754678	2.47e-21
SLC5A6	2	Triglycerides in Medium VLDL	2-27201768-G-A	missense_variant	0.3025	genotypic	-0.0445776	0.00470017	2.5e-21
ANKDD1B	5	Phospholipids in LDL	5-75625861-G-A	missense_variant	0.2086	genotypic	0.0537892	0.00567204	2.52e-21
SLC5A6	2	Triglycerides in VLDL	2-27201768-G-A	missense_variant	0.3025	genotypic	-0.0436634	0.00460464	2.54e-21
ZNF101	19	VLDL-Cholesterol	19-19678719-A-G	splice_region_variant	0.081	genotypic	-0.0795497	0.00839015	2.57e-21
ANKDD1B	5	Cholesteryl Esters in Very Small VLDL	5-75625861-G-A	missense_variant	0.2086	genotypic	0.0519594	0.00548041	2.58e-21
CD300LG	17	Free Cholesterol in Large VLDL	17-43848758-C-T	missense_variant	0.0312	genotypic	0.118828	0.0125398	2.7e-21
YIPF2	19	Phospholipids in Medium LDL	19-10923363-T-A	missense_variant	0.0687	genotypic	-0.0860284	0.009079	2.71e-21
HNF4A	20	Concentration of Large HDL Particles	20-44413724-C-T	missense_variant	0.0303	genotypic	-0.105486	0.0111332	2.73e-21
PCSK9	1	Cholesteryl Esters in Large VLDL	1-55039974-G-T	missense_variant	0.0175	dominant	-0.165027	0.0174199	2.77e-21
PVR	19	Cholesteryl Esters in Very Small VLDL	19-44647342-G-A	missense_variant	0.0461	genotypic	-0.100029	0.0105619	2.84e-21
CD300LG	17	Phospholipids in Large VLDL	17-43848758-C-T	missense_variant	0.0312	genotypic	0.118612	0.0125256	2.87e-21
ZPR1	11	Free Cholesterol in Very Large HDL	11-116784884-G-A	missense_variant	0.0617	genotypic	-0.0812737	0.00858317	2.89e-21
CD300LG	17	Total Triglycerides	17-43848758-C-T	missense_variant	0.0312	genotypic	0.115931	0.0122468	2.97e-21
NACA	12	Glutamine	12-56716008-A-G	missense_variant	0.2802	genotypic	-0.0479097	0.00506355	3.1e-21
MAP1A	15	Total Lipids in Very Large VLDL	15-43528519-C-T	missense_variant	0.0255	dominant	0.130322	0.0137783	3.19e-21
PCSK9	1	Linoleic Acid	1-55039974-G-T	missense_variant	0.0175	dominant	-0.164999	0.0174483	3.26e-21
ANKDD1B	5	Phospholipids in Large LDL	5-75625861-G-A	missense_variant	0.2086	genotypic	0.053361	0.00564315	3.27e-21
ANGPTL4	19	Total Concentration of Lipoprotein Particles	19-8364439-G-A	missense_variant	0.0194	dominant	0.147604	0.0156117	3.31e-21
LPA	6	Total Lipids in Lipoprotein Particles	6-160540105-T-C	missense_variant	0.0182	dominant	-0.162796	0.0172252	3.43e-21
JMJD1C	10	Average Diameter for VLDL Particles	10-63168063-C-G	missense_variant	0.4677	genotypic	-0.039107	0.00413819	3.46e-21
TRIM54	2	Phospholipids in Large VLDL	2-27305824-T-C	splice_region_variant	0.257	genotypic	-0.0473677	0.00501337	3.52e-21
TM6SF2	19	Free Cholesterol in Small HDL	19-19268740-C-T	missense_variant	0.0743	genotypic	-0.0814908	0.00862587	3.56e-21
ABO	9	Concentration of IDL Particles	9-133257521-T-TC	splice_acceptor_variant	0.3363	dominant	0.0618856	0.00655188	3.62e-21
ANKDD1B	5	Concentration of Small LDL Particles	5-75625861-G-A	missense_variant	0.2086	genotypic	0.053475	0.00566208	3.65e-21
SLC5A6	2	Triglycerides in LDL	2-27201768-G-A	missense_variant	0.3025	genotypic	-0.0451201	0.00477883	3.75e-21
ANKDD1B	5	Total Lipids in LDL	5-75625861-G-A	missense_variant	0.2086	genotypic	0.0534654	0.00566357	3.8e-21
APOA5	11	Free Cholesterol in Very Large HDL	11-116791691-G-C	missense_variant	0.0618	genotypic	-0.0809589	0.00857898	3.92e-21
COL4A3BP	5	Cholesteryl Esters in LDL	5-75389695-A-G	splice_region_variant	0.2278	genotypic	0.0518606	0.00549551	3.93e-21
NCAN	19	Triglycerides in IDL	19-19219115-C-T	missense_variant	0.075	genotypic	-0.0797056	0.00844756	3.98e-21
ANGPTL8	19	Free Cholesterol in Medium HDL	19-11239812-C-T	missense_variant	0.0347	genotypic	-0.106029	0.011238	4e-21
MYBPHL	1	Phospholipids in LDL	1-109296778-C-T	splice_region_variant	0.0823	genotypic	-0.0787766	0.00835524	4.25e-21
GCKR	2	Total Free Cholesterol	2-27508073-T-C	missense_variant&splice_region_variant	0.3951	genotypic	0.0433991	0.00460308	4.26e-21
C2orf16	2	Phospholipids in Medium LDL	2-27578626-T-C	missense_variant	0.2544	genotypic	0.0501283	0.00531715	4.29e-21
ANKDD1B	5	Free Cholesterol in Medium VLDL	5-75625861-G-A	missense_variant	0.2086	genotypic	0.0532652	0.0056526	4.47e-21
ABCG5	2	Phospholipids in IDL	2-43837951-G-A	missense_variant	0.0632	genotypic	-0.0862208	0.0091509	4.52e-21
ZPR1	11	Cholesteryl Esters in Small LDL	11-116784884-G-A	missense_variant	0.0617	genotypic	0.0903464	0.00959042	4.59e-21
APOC4-APOC2	19	Free Cholesterol in Medium HDL	19-44945208-T-G	missense_variant	0.3505	dominant	0.0554985	0.00589126	4.59e-21
APOC4-APOC2	19	Apolipoprotein A1	19-44945208-T-G	missense_variant	0.3505	dominant	0.0558776	0.005932	4.62e-21
ZNF23	16	Glycoprotein Acetyls	16-71449594-C-G	missense_variant	0.1531	genotypic	0.0558408	0.00592851	4.65e-21
ANKDD1B	5	Cholesterol in Very Small VLDL	5-75625861-G-A	missense_variant	0.2086	genotypic	0.0518674	0.00551283	5.14e-21
APOE	19	Triglycerides in Large VLDL	19-44905910-C-G	missense_variant	0.3574	genotypic	-0.0417287	0.00443698	5.33e-21
IFT172	2	Cholesteryl Esters in Very Large VLDL	2-27453420-A-T	missense_variant	0.389	genotypic	-0.0446292	0.00474579	5.38e-21
ABCG8	2	Total Lipids in IDL	2-43839108-G-C	missense_variant	0.0657	genotypic	-0.084651	0.0090027	5.43e-21
MYBPHL	1	Concentration of Large LDL Particles	1-109296778-C-T	splice_region_variant	0.0823	dominant	-0.0835261	0.00888452	5.51e-21
GCKR	2	Concentration of LDL Particles	2-27508073-T-C	missense_variant&splice_region_variant	0.3951	genotypic	0.0442683	0.00470941	5.58e-21
YIPF2	19	Concentration of Medium LDL Particles	19-10923363-T-A	missense_variant	0.0687	genotypic	-0.0852536	0.00907327	5.78e-21
JMJD1C	10	Triglycerides in Small VLDL	10-63168063-C-G	missense_variant	0.4677	genotypic	-0.0410414	0.00436806	5.81e-21
EIF2B4	2	Free Cholesterol in VLDL	2-27369556-C-T	splice_region_variant	0.3894	genotypic	-0.0431007	0.00458818	5.91e-21
CETP	16	Triglycerides in Very Small VLDL	16-56971389-C-T	splice_region_variant	0.4396	genotypic	-0.0414965	0.00441799	5.98e-21
C2orf16	2	Total Concentration of Lipoprotein Particles	2-27578626-T-C	missense_variant	0.2544	genotypic	0.0466669	0.00496848	5.98e-21
DNAJC30	7	Triglycerides in Small VLDL	7-73683324-C-T	missense_variant	0.4444	genotypic	-0.040915	0.00435618	5.99e-21
HNF4A	20	Cholesteryl Esters in Large HDL	20-44413724-C-T	missense_variant	0.0303	genotypic	-0.104681	0.011148	6.12e-21
NCAN	19	Phosphatidylcholines	19-19219115-C-T	missense_variant	0.075	genotypic	-0.0769569	0.00819774	6.27e-21
EIF2B4	2	Concentration of VLDL Particles	2-27369556-C-T	splice_region_variant	0.3894	genotypic	-0.0432854	0.00461271	6.49e-21
CD300LG	17	Cholesterol in Large VLDL	17-43848758-C-T	missense_variant	0.0312	genotypic	0.117882	0.0125625	6.51e-21
CETP	16	Triglycerides in Very Large HDL	16-56971389-C-T	splice_region_variant	0.4396	genotypic	0.0425269	0.00453434	6.81e-21
ABCG8	2	Cholesterol in IDL	2-43839108-G-C	missense_variant	0.0657	dominant	-0.0885556	0.00944486	7e-21
YIPF2	19	Cholesteryl Esters in IDL	19-10923363-T-A	missense_variant	0.0687	genotypic	-0.0821515	0.00876241	7.04e-21
SCARB1	12	Free Cholesterol in HDL	12-124807814-C-A	missense_variant	0.00054	dominant	0.789644	0.0842581	7.29e-21
ANKDD1B	5	Cholesteryl Esters in LDL	5-75625861-G-A	missense_variant	0.2086	genotypic	0.0530586	0.00566483	7.67e-21
SLC5A6	2	Triglycerides in Very Large VLDL	2-27201768-G-A	missense_variant	0.3025	genotypic	-0.0436001	0.00465615	7.85e-21
EIF2B4	2	Polyunsaturated Fatty Acids	2-27369556-C-T	splice_region_variant	0.3894	genotypic	-0.0430662	0.00459926	7.86e-21
IFT172	2	Total Lipids in Medium VLDL	2-27453420-A-T	missense_variant	0.389	genotypic	-0.0432752	0.00462217	7.95e-21
ABCG8	2	Concentration of IDL Particles	2-43839108-G-C	missense_variant	0.0657	genotypic	-0.0863946	0.00922948	8.09e-21
APOC4-APOC2	19	Phospholipids in Large HDL	19-44945208-T-G	missense_variant	0.3505	dominant	0.051618	0.00551545	8.24e-21
ZNF101	19	Total Lipids in Large VLDL	19-19678719-A-G	splice_region_variant	0.081	genotypic	-0.0738672	0.00789386	8.34e-21
SCARB1	12	Free Cholesterol in Very Large HDL	12-124807814-C-A	missense_variant	0.00054	genotypic	0.818289	0.0875201	8.97e-21
APOC3	11	Cholesterol in Medium VLDL	11-116830638-G-A	splice_donor_variant	0.0023	genotypic	-0.472724	0.0505806	9.3e-21
PAFAH1B2	11	Free Cholesterol in Medium HDL	11-117171692-C-T	missense_variant	0.0105	genotypic	0.193712	0.0207282	9.35e-21
C2orf16	2	Docosahexaenoic Acid	2-27578626-T-C	missense_variant	0.2544	genotypic	0.0467651	0.00500423	9.37e-21
COL2A1	12	Pyruvate	12-48004297-T-A	missense_variant	0.155	dominant	-0.0672119	0.00719222	9.38e-21
MYBPHL	1	Clinical LDL-Cholesterol	1-109296778-C-T	splice_region_variant	0.0823	genotypic	-0.0778052	0.00832792	9.59e-21
MLXIPL	7	Omega-6 Fatty Acids	7-73606007-C-G	missense_variant	0.1277	genotypic	-0.0625509	0.0066959	9.68e-21
HNF4A	20	Cholesterol in Large HDL	20-44413724-C-T	missense_variant	0.0303	genotypic	-0.10409	0.0111465	9.99e-21
APOC4	19	Cholesterol in Large HDL	19-44945208-T-G	APOC2	0.3505	genotypic	0.0368738	0.00394961	1.02e-20
ANKRD31	5	Free Cholesterol in Medium VLDL	5-75104691-G-C	missense_variant	0.1613	genotypic	0.0583128	0.00624672	1.03e-20
APOA1	11	Cholesteryl Esters in Medium HDL	11-116837023-A-C	missense_variant	0.001	dominant	-0.605304	0.0648499	1.04e-20
ANGPTL3	1	Polyunsaturated Fatty Acids	1-62604035-T-G	missense_variant	0.000346	dominant	-1.21898	0.130665	1.09e-20
EIF2B4	2	Cholesteryl Esters in Large VLDL	2-27366943-T-C	splice_region_variant	0.3896	genotypic	-0.0429981	0.0046095	1.1e-20
COBLL1	2	Triglycerides in Medium VLDL	2-164694691-T-C	missense_variant	0.1203	genotypic	-0.0618885	0.00663543	1.11e-20
MAP1A	15	Triglycerides in Medium VLDL	15-43528519-C-T	missense_variant	0.0255	genotypic	0.128348	0.0137621	1.12e-20
MLXIPL	7	Concentration of Small HDL Particles	7-73606007-C-G	missense_variant	0.1277	genotypic	-0.0636939	0.006834	1.19e-20
HAVCR1	5	Concentration of Small VLDL Particles	5-157052546-GTTGGAACAGTCGTCA-G	disruptive_inframe_deletion	0.3886	genotypic	-0.0423729	0.00454648	1.19e-20
ANKDD1B	5	Cholesteryl Esters in Small LDL	5-75625861-G-A	missense_variant	0.2086	genotypic	0.0527049	0.00565765	1.24e-20
APOE	19	Docosahexaenoic Acid	19-44908822-C-T	missense_variant	0.08	genotypic	-0.0742324	0.00797189	1.28e-20
SLC22A1	6	Linoleic Acid	6-160136611-C-T	missense_variant	0.0154	dominant	-0.173566	0.0186388	1.28e-20
APOA1	11	Cholesterol in Medium HDL	11-116837023-A-C	missense_variant	0.001	dominant	-0.601768	0.0646207	1.28e-20
AC026954.2	17	Total Concentration of Branched-Chain Amino Acids (Leucine + Isoleucine + Valine)	17-7317878-C-T	missense_variant	0.0291	genotypic	-0.119572	0.0128429	1.3e-20
HNF4A	20	Concentration of Medium HDL Particles	20-44413724-C-T	missense_variant	0.0303	genotypic	-0.114782	0.0123289	1.3e-20
SLC5A6	2	Triglycerides in Large VLDL	2-27201768-G-A	missense_variant	0.3025	genotypic	-0.0430083	0.00461978	1.31e-20
SIK3	11	Total Phospholipids in Lipoprotein Particles	11-116857914-G-C	missense_variant	0.1733	genotypic	0.0538007	0.00578144	1.36e-20
HAVCR1	5	Phospholipids in VLDL	5-157052546-GTTGGAACAGTCGTCA-G	disruptive_inframe_deletion	0.3886	genotypic	-0.0421715	0.00453372	1.41e-20
ZNF101	19	Omega-6 Fatty Acids	19-19678719-A-G	splice_region_variant	0.081	genotypic	-0.0772879	0.00831056	1.43e-20
APOC4	19	Cholesteryl Esters in Large HDL	19-44945208-T-G	APOC2	0.3505	genotypic	0.0367331	0.00394959	1.43e-20
MYBPHL	1	Phospholipids in Medium LDL	1-109296778-C-T	splice_region_variant	0.0823	genotypic	-0.0776948	0.00835389	1.43e-20
HAVCR1	5	Concentration of VLDL Particles	5-157052546-GTTGGAACAGTCGTCA-G	disruptive_inframe_deletion	0.3886	genotypic	-0.0428309	0.00460635	1.46e-20
ABCA6	17	Concentration of Large LDL Particles	17-69085137-A-G	missense_variant	0.0224	genotypic	0.144502	0.0155444	1.49e-20
ANGPTL4	19	Free Cholesterol in Very Large HDL	19-8364439-G-A	missense_variant	0.0194	dominant	0.1383	0.0148794	1.51e-20
YIPF2	19	Free Cholesterol in Medium VLDL	19-10923363-T-A	missense_variant	0.0687	genotypic	-0.0841405	0.00905358	1.52e-20
ABCG8	2	Cholesteryl Esters in Medium VLDL	2-43839108-G-C	missense_variant	0.0657	genotypic	-0.0863291	0.00928994	1.53e-20
EIF2B4	2	Cholesteryl Esters in Very Large HDL	2-27366943-T-C	splice_region_variant	0.3896	genotypic	0.0366423	0.00394344	1.55e-20
MAP1A	15	Concentration of Large VLDL Particles	15-43528519-C-T	missense_variant	0.0255	genotypic	0.125826	0.013543	1.56e-20
TRIM54	2	Free Cholesterol in Chylomicrons and Extremely Large VLDL	2-27305824-T-C	splice_region_variant	0.257	genotypic	-0.0449949	0.0048432	1.57e-20
APOC4	19	Free Cholesterol in HDL	19-44945208-T-G	APOC2	0.3505	genotypic	0.0382039	0.00411257	1.58e-20
ANKRD31	5	Apolipoprotein B	5-75104691-G-C	missense_variant	0.1613	genotypic	0.0581691	0.00626294	1.61e-20
HAVCR1	5	Total Lipids in Small VLDL	5-157052546-GTTGGAACAGTCGTCA-G	disruptive_inframe_deletion	0.3886	genotypic	-0.0423959	0.00456495	1.62e-20
CD300LG	17	Free Cholesterol in Very Large VLDL	17-43848758-C-T	missense_variant	0.0312	genotypic	0.113809	0.0122551	1.63e-20
ABO	9	Cholesteryl Esters in Medium VLDL	9-133257521-T-TC	splice_acceptor_variant	0.3363	dominant	0.0612103	0.00659216	1.65e-20
EIF2B4	2	Cholesteryl Esters in Small HDL	2-27366943-T-C	splice_region_variant	0.3896	genotypic	-0.0438883	0.00472724	1.66e-20
COL4A3BP	5	Cholesteryl Esters in Small LDL	5-75389695-A-G	splice_region_variant	0.2278	genotypic	0.0509566	0.00548971	1.69e-20
ANKRD31	5	Concentration of Small LDL Particles	5-75104691-G-C	missense_variant	0.1613	genotypic	0.0580569	0.00625624	1.73e-20
LIPG	18	Cholesteryl Esters in IDL	18-49583585-A-G	missense_variant	0.0132	genotypic	0.181821	0.019602	1.8e-20
CBLC	19	Cholesteryl Esters in VLDL	19-44793549-C-T	missense_variant	0.0351	genotypic	-0.11593	0.0124992	1.81e-20
COL4A3BP	5	Cholesteryl Esters in Very Small VLDL	5-75389695-A-G	splice_region_variant	0.2278	genotypic	0.0492916	0.0053161	1.86e-20
YIPF2	19	Total Free Cholesterol	19-10923363-T-A	missense_variant	0.0687	genotypic	-0.0823222	0.00888069	1.9e-20
ABCG8	2	Cholesteryl Esters in Very Small VLDL	2-43839108-G-C	missense_variant	0.0657	genotypic	-0.0833252	0.00898927	1.91e-20
LPL	8	Free Cholesterol in Large LDL	8-19962213-C-G	stop_gained	0.0969	dominant	0.0769943	0.0083068	1.92e-20
TM6SF2	19	Triglycerides in Medium HDL	19-19268740-C-T	missense_variant	0.0743	genotypic	-0.0787232	0.00849436	1.94e-20
YIPF2	19	Cholesterol in Medium LDL	19-10923363-T-A	missense_variant	0.0687	genotypic	-0.0841681	0.0090823	1.95e-20
GLS2	12	Total Concentration of Branched-Chain Amino Acids (Leucine + Isoleucine + Valine)	12-56471554-A-G	missense_variant	0.1818	genotypic	0.0516096	0.00556936	1.96e-20
YIPF2	19	Cholesteryl Esters in Small LDL	19-10923363-T-A	missense_variant	0.0687	genotypic	-0.0839053	0.00905821	2.03e-20
ANKRD31	5	Concentration of LDL Particles	5-75104691-G-C	missense_variant	0.1613	genotypic	0.0580785	0.0062707	2.05e-20
YIPF2	19	Total Lipids in Medium LDL	19-10923363-T-A	missense_variant	0.0687	genotypic	-0.0839914	0.00906892	2.06e-20
ZNF101	19	Free Cholesterol in Medium VLDL	19-19678719-A-G	splice_region_variant	0.081	genotypic	-0.0784708	0.00847397	2.08e-20
APOC3	11	Apolipoprotein B	11-116830638-G-A	splice_donor_variant	0.0023	dominant	-0.468431	0.0505885	2.09e-20
RNF128	X	Creatinine	X-106773038-A-T	missense_variant	0.0095	genotypic	0.150952	0.0163052	2.13e-20
HAVCR1	5	Free Cholesterol in VLDL	5-157052546-GTTGGAACAGTCGTCA-G	disruptive_inframe_deletion	0.3886	genotypic	-0.0424058	0.00458155	2.17e-20
HAVCR1	5	Phospholipids in Small VLDL	5-157052546-GTTGGAACAGTCGTCA-G	disruptive_inframe_deletion	0.3886	genotypic	-0.0430821	0.00465658	2.25e-20
YIPF2	19	Cholesterol in Small VLDL	19-10923363-T-A	missense_variant	0.0687	genotypic	-0.0833044	0.00900429	2.26e-20
GCKR	2	LDL-Cholesterol	2-27508073-T-C	missense_variant&splice_region_variant	0.3951	genotypic	0.043435	0.0046959	2.3e-20
IFT172	2	Polyunsaturated Fatty Acids	2-27453420-A-T	missense_variant	0.389	genotypic	-0.0425435	0.00460055	2.34e-20
ABCG8	2	Cholesteryl Esters in IDL	2-43839108-G-C	missense_variant	0.0657	dominant	-0.0872937	0.00944131	2.38e-20
MAP1A	15	Concentration of Small VLDL Particles	15-43528519-C-T	missense_variant	0.0255	dominant	0.133319	0.0144206	2.4e-20
GCKR	2	Cholesteryl Esters in Large LDL	2-27508073-T-C	missense_variant&splice_region_variant	0.3951	genotypic	0.043199	0.00467389	2.45e-20
MYBPHL	1	Free Cholesterol in Large LDL	1-109296778-C-T	splice_region_variant	0.0823	genotypic	-0.0757618	0.00819754	2.47e-20
ANKDD1B	5	Free Cholesterol in Small VLDL	5-75625861-G-A	missense_variant	0.2086	genotypic	0.0522968	0.00565883	2.48e-20
FCGRT	19	Glycoprotein Acetyls	19-49524783-T-C	splice_region_variant	0.0759	genotypic	0.0737681	0.00798271	2.49e-20
ABCG8	2	Free Cholesterol in Large LDL	2-43839108-G-C	missense_variant	0.0657	dominant	-0.0886868	0.00959959	2.55e-20
ACOT8	20	Average Diameter for HDL Particles	20-45843524-C-T	splice_region_variant	0.4325	genotypic	0.03578	0.00387307	2.56e-20
APOA5	11	Free Cholesterol in Large HDL	11-116791691-G-C	missense_variant	0.0618	genotypic	-0.0738625	0.007997	2.6e-20
ANGPTL8	19	Phospholipids in Small HDL	19-11239812-C-T	missense_variant	0.0347	genotypic	-0.114513	0.0123977	2.6e-20
NCAN	19	Cholesteryl Esters in Medium VLDL	19-19219115-C-T	missense_variant	0.075	genotypic	-0.0810765	0.00878036	2.66e-20
HAVCR1	5	Phospholipids in Medium VLDL	5-157052546-GTTGGAACAGTCGTCA-G	disruptive_inframe_deletion	0.3886	genotypic	-0.0431356	0.00467258	2.72e-20
APOA4	11	Linoleic Acid	11-116821618-C-T	missense_variant	0.1193	genotypic	0.064372	0.00697543	2.8e-20
ANGPTL3	1	Triglycerides in HDL	1-62604035-T-G	missense_variant	0.000346	genotypic	-1.19352	0.129352	2.84e-20
ZNF101	19	Triglycerides in Large VLDL	19-19678719-A-G	splice_region_variant	0.081	genotypic	-0.0724905	0.00786094	2.99e-20
MYBPHL	1	LDL-Cholesterol	1-109296778-C-T	splice_region_variant	0.0823	genotypic	-0.0768382	0.00833547	3.08e-20
APOC4	19	Phosphatidylcholines	19-44945208-T-G	APOC2	0.3505	genotypic	0.0413553	0.00448639	3.09e-20
MAP1A	15	Phospholipids in Very Large VLDL	15-43528519-C-T	missense_variant	0.0255	dominant	0.126983	0.0137774	3.12e-20
COBLL1	2	Total Lipids in Chylomicrons and Extremely Large VLDL	2-164694691-T-C	missense_variant	0.1203	genotypic	-0.0609624	0.00661719	3.24e-20
ZPR1	11	Free Cholesterol in Large HDL	11-116784884-G-A	missense_variant	0.0617	genotypic	-0.0737151	0.00800184	3.26e-20
ABCG5	2	Free Cholesterol in IDL	2-43837951-G-A	missense_variant	0.0632	genotypic	-0.0844099	0.00916592	3.35e-20
GCKR	2	Apolipoprotein B	2-27508073-T-C	missense_variant&splice_region_variant	0.3951	genotypic	0.0433094	0.00470373	3.41e-20
GPN1	2	Cholesteryl Esters in Small LDL	2-27629051-G-A	missense_variant	0.251	genotypic	0.0490498	0.0053278	3.44e-20
APOA4	11	Total Lipids in HDL	11-116821577-C-A	missense_variant	0.0111	genotypic	0.182232	0.019796	3.47e-20
SLC5A6	2	Total Lipids in Small HDL	2-27201768-G-A	missense_variant	0.3025	genotypic	-0.0455167	0.0049448	3.49e-20
ZNF335	20	Phospholipids in Very Large HDL	20-45953796-G-T	missense_variant	0.0783	genotypic	0.0669434	0.00727535	3.6e-20
SLCO1B1	12	Tyrosine	12-21178615-T-C	missense_variant	0.1476	genotypic	-0.0583901	0.00634626	3.63e-20
LPA	6	Triglycerides in Medium HDL	6-160540105-T-C	missense_variant	0.0182	dominant	-0.155495	0.016902	3.66e-20
IFT172	2	Cholesteryl Esters in Small HDL	2-27453420-A-T	missense_variant	0.389	genotypic	-0.0435105	0.00473072	3.74e-20
APOA5	11	Free Cholesterol in Small VLDL	11-116791691-G-C	missense_variant	0.0618	genotypic	0.088169	0.00958892	3.83e-20
CALB2	16	Tyrosine	16-71377733-G-A	missense_variant	0.1331	genotypic	0.060959	0.00663271	3.98e-20
APOC4-APOC2	19	Concentration of Large HDL Particles	19-44945208-T-G	missense_variant	0.3505	dominant	0.0497127	0.00540968	4.02e-20
BCAM	19	Free Cholesterol in Very Small VLDL	19-44813331-G-A	missense_variant	0.0329	genotypic	-0.116433	0.0126703	4.03e-20
TRIM54	2	Phospholipids in Very Large VLDL	2-27305824-T-C	splice_region_variant	0.257	genotypic	-0.0445295	0.00484892	4.26e-20
YIPF2	19	Free Cholesterol in Very Small VLDL	19-10923363-T-A	missense_variant	0.0687	genotypic	-0.0817318	0.00890099	4.3e-20
PLTP	20	Free Cholesterol in Very Large HDL	20-45909604-G-A	missense_variant	0.000682	genotypic	-0.720315	0.0784473	4.31e-20
ZPR1	11	Free Cholesterol in Small VLDL	11-116784884-G-A	missense_variant	0.0617	genotypic	0.0880889	0.00959401	4.33e-20
WFDC10B	20	Concentration of Very Large HDL Particles	20-45685970-A-G	missense_variant	0.4136	genotypic	0.0363533	0.0039596	4.35e-20
CD300LG	17	Phospholipids in Chylomicrons and Extremely Large VLDL	17-43848758-C-T	missense_variant	0.0312	genotypic	0.110707	0.0120598	4.4e-20
ZNF101	19	Total Lipids in Lipoprotein Particles	19-19678719-A-G	splice_region_variant	0.081	genotypic	-0.0767175	0.00835857	4.47e-20
IFT172	2	Free Cholesterol in VLDL	2-27453420-A-T	missense_variant	0.389	genotypic	-0.0421127	0.00458932	4.55e-20
SLC5A6	2	Concentration of Very Large VLDL Particles	2-27201768-G-A	missense_variant	0.3025	genotypic	-0.0419325	0.00457074	4.64e-20
COL4A3BP	5	Cholesterol in Very Small VLDL	5-75389695-A-G	splice_region_variant	0.2278	genotypic	0.0490603	0.00534807	4.67e-20
ZNF101	19	Concentration of VLDL Particles	19-19678719-A-G	splice_region_variant	0.081	genotypic	-0.0761717	0.00830403	4.7e-20
COL4A3BP	5	Free Cholesterol in Medium LDL	5-75389695-A-G	splice_region_variant	0.2278	genotypic	0.0505388	0.00550989	4.72e-20
ABO	9	Free Cholesterol in IDL	9-133257521-T-TC	splice_acceptor_variant	0.3363	dominant	0.058597	0.00638968	4.8e-20
ABCA6	17	Cholesterol in Small VLDL	17-69085137-A-G	missense_variant	0.0224	genotypic	0.141424	0.015422	4.81e-20
MLXIPL	7	VLDL-Cholesterol	7-73606007-C-G	missense_variant	0.1277	dominant	-0.0689266	0.00751745	4.87e-20
BAZ1B	7	Phospholipids in Large HDL	7-73442719-A-G	splice_region_variant	0.1947	genotypic	0.0443453	0.00483721	4.93e-20
ABCA6	17	Free Cholesterol in Small VLDL	17-69085137-A-G	missense_variant	0.0224	genotypic	0.142175	0.0155201	5.26e-20
ZNF101	19	Monounsaturated Fatty Acids	19-19678719-A-G	splice_region_variant	0.081	genotypic	-0.0742234	0.00810491	5.4e-20
COL4A3BP	5	Free Cholesterol in Medium VLDL	5-75389695-A-G	splice_region_variant	0.2278	genotypic	0.0502326	0.00548533	5.41e-20
MYBPHL	1	Concentration of LDL Particles	1-109296778-C-T	splice_region_variant	0.0823	genotypic	-0.076556	0.00836098	5.47e-20
SLC22A1	6	Phospholipids in Medium VLDL	6-160136611-C-T	missense_variant	0.0154	dominant	-0.172332	0.0188224	5.51e-20
TM6SF2	19	Free Cholesterol in LDL	19-19268740-C-T	missense_variant	0.0743	genotypic	-0.0798638	0.00872305	5.52e-20
IFT172	2	Concentration of VLDL Particles	2-27453420-A-T	missense_variant	0.389	genotypic	-0.0422302	0.0046141	5.68e-20
GCKR	2	Apolipoprotein A1	2-27508073-T-C	missense_variant&splice_region_variant	0.3951	genotypic	0.0387451	0.00423365	5.71e-20
APOC4-APOC2	19	Total Lipids in Large HDL	19-44945208-T-G	missense_variant	0.3505	dominant	0.0498749	0.00545207	5.92e-20
COL4A3BP	5	Concentration of Small LDL Particles	5-75389695-A-G	splice_region_variant	0.2278	genotypic	0.0502594	0.00549469	5.97e-20
ANKRD31	5	Cholesteryl Esters in VLDL	5-75104691-G-C	missense_variant	0.1613	genotypic	0.0570215	0.00623398	5.97e-20
SLC5A6	2	Total Lipids in Very Large VLDL	2-27201768-G-A	missense_variant	0.3025	genotypic	-0.0420977	0.00460416	6.17e-20
ABCG5	2	Concentration of IDL Particles	2-43837951-G-A	missense_variant	0.0632	genotypic	-0.0859233	0.0093998	6.31e-20
TRIM54	2	Phospholipids in Chylomicrons and Extremely Large VLDL	2-27305824-T-C	splice_region_variant	0.257	genotypic	-0.043949	0.00480808	6.33e-20
TRIM54	2	Concentration of Chylomicrons and Extremely Large VLDL Particles	2-27305824-T-C	splice_region_variant	0.257	genotypic	-0.044068	0.00482134	6.36e-20
GPN1	2	Docosahexaenoic Acid	2-27629051-G-A	missense_variant	0.251	genotypic	0.0459386	0.00502667	6.43e-20
SLC5A6	2	Triglycerides in Very Small VLDL	2-27201768-G-A	missense_variant	0.3025	genotypic	-0.0434897	0.00475929	6.49e-20
TRIM54	2	Free Cholesterol in Large VLDL	2-27305824-T-C	splice_region_variant	0.257	genotypic	-0.0458297	0.0050163	6.6e-20
MAP1A	15	Triglycerides in HDL	15-43528519-C-T	missense_variant	0.0255	genotypic	0.128799	0.0140982	6.62e-20
HERPUD1	16	Total Concentration of Lipoprotein Particles	16-56935236-G-A	missense_variant&splice_region_variant	0.1353	genotypic	-0.0576037	0.00630725	6.8e-20
LDLR	19	Sphingomyelins	19-11120527-G-A	splice_region_variant	0.0123	dominant	-0.180998	0.0198198	6.84e-20
MYBPHL	1	Cholesterol in Large LDL	1-109296778-C-T	splice_region_variant	0.0823	genotypic	-0.0755488	0.00827378	6.91e-20
ZNF101	19	Free Cholesterol in Very Large VLDL	19-19678719-A-G	splice_region_variant	0.081	genotypic	-0.0720675	0.00789302	6.95e-20
ANGPTL4	19	Triglycerides in Large LDL	19-8364439-G-A	missense_variant	0.0194	genotypic	-0.144784	0.0158597	7.04e-20
ABO	9	Cholesteryl Esters in Very Small VLDL	9-133257521-T-TC	splice_acceptor_variant	0.3363	dominant	0.0582419	0.00638116	7.17e-20
ABCG5	2	Cholesteryl Esters in Medium VLDL	2-43837951-G-A	missense_variant	0.0632	genotypic	-0.0863609	0.0094621	7.18e-20
APOC4-APOC2	19	Cholesterol in Medium HDL	19-44945208-T-G	missense_variant	0.3505	dominant	0.054278	0.00594712	7.19e-20
TRIM54	2	Total Lipids in VLDL	2-27305824-T-C	splice_region_variant	0.257	genotypic	-0.0455635	0.00499434	7.45e-20
CD300LG	17	Total Lipids in Chylomicrons and Extremely Large VLDL	17-43848758-C-T	missense_variant	0.0312	genotypic	0.112788	0.0123638	7.49e-20
MAP1A	15	Phospholipids in Large VLDL	15-43528519-C-T	missense_variant	0.0255	genotypic	0.126688	0.0138892	7.57e-20
ABCG5	2	Cholesteryl Esters in Very Small VLDL	2-43837951-G-A	missense_variant	0.0632	genotypic	-0.0834804	0.00915472	7.74e-20
ABCG5	2	Total Lipids in IDL	2-43837951-G-A	missense_variant	0.0632	genotypic	-0.0835788	0.00916865	7.96e-20
GCKR	2	Total Cholesterol Minus HDL-C	2-27508073-T-C	missense_variant&splice_region_variant	0.3951	genotypic	0.0427401	0.00468942	8.08e-20
SLC12A3	16	Total Lipids in HDL	16-56899607-G-A	missense_variant	0.1073	genotypic	0.0595259	0.00653116	8.08e-20
SIK3	11	Polyunsaturated Fatty Acids	11-116857914-G-C	missense_variant	0.1733	genotypic	0.0539585	0.00592065	8.12e-20
NCAN	19	Total Lipids in Small HDL	19-19219115-C-T	missense_variant	0.075	genotypic	-0.0792957	0.00870162	8.18e-20
MYBPHL	1	Total Lipids in LDL	1-109296778-C-T	splice_region_variant	0.0823	genotypic	-0.0760281	0.00834305	8.19e-20
ABO	9	Cholesterol in Very Small VLDL	9-133257521-T-TC	splice_acceptor_variant	0.3363	dominant	0.0584888	0.00641898	8.26e-20
CBLC	19	Free Cholesterol in Very Large HDL	19-44793549-C-T	missense_variant	0.0351	genotypic	-0.102442	0.0112446	8.37e-20
SIK3	11	Linoleic Acid	11-116857914-G-C	missense_variant	0.1733	genotypic	0.0543499	0.00596721	8.55e-20
TRIM54	2	Triglycerides in HDL	2-27305824-T-C	splice_region_variant	0.257	genotypic	-0.0461906	0.00507266	8.73e-20
ANGPTL3	1	Total Fatty Acids	1-62604035-T-G	missense_variant	0.000346	genotypic	-1.19281	0.130995	8.73e-20
HAVCR1	5	Triglycerides in Small LDL	5-157052546-GTTGGAACAGTCGTCA-G	disruptive_inframe_deletion	0.3886	genotypic	-0.0404016	0.00443706	8.75e-20
APOH	17	Triglycerides in Large VLDL	17-66214462-A-C	missense_variant	0.0295	genotypic	-0.114459	0.0125707	8.78e-20
HAVCR1	5	Total Lipids in Medium VLDL	5-157052546-GTTGGAACAGTCGTCA-G	disruptive_inframe_deletion	0.3886	genotypic	-0.0420145	0.00461448	8.8e-20
ABCG8	2	Concentration of Large LDL Particles	2-43839108-G-C	missense_variant	0.0657	genotypic	-0.0845841	0.00929704	9.38e-20
BAZ1B	7	Free Cholesterol in Small HDL	7-73442719-A-G	splice_region_variant	0.1947	genotypic	-0.0515543	0.0056675	9.51e-20
CBLC	19	Concentration of Very Small VLDL Particles	19-44793549-C-T	missense_variant	0.0351	genotypic	-0.11227	0.0123503	1e-19
ZNF101	19	Concentration of Large VLDL Particles	19-19678719-A-G	splice_region_variant	0.081	genotypic	-0.0715192	0.00787157	1.05e-19
ANKDD1B	5	Free Cholesterol in Medium LDL	5-75625861-G-A	missense_variant	0.2086	genotypic	0.0516058	0.00568	1.05e-19
NCAN	19	Cholesteryl Esters in IDL	19-19219115-C-T	missense_variant	0.075	genotypic	-0.0770679	0.0084845	1.07e-19
FUT2	19	Total Lipids in Very Small VLDL	19-48703417-G-A	stop_gained	0.4922	dominant	-0.0662811	0.00729739	1.08e-19
ABCA6	17	Cholesteryl Esters in Small VLDL	17-69085137-A-G	missense_variant	0.0224	genotypic	0.139381	0.0153468	1.09e-19
BUD13	11	Phospholipids in Small HDL	11-116763146-G-A	missense_variant	0.0658	dominant	0.0877468	0.0096627	1.1e-19
PCSK9	1	Cholesteryl Esters in Very Large VLDL	1-55039974-G-T	missense_variant	0.0175	dominant	-0.163295	0.0179852	1.11e-19
MAP1A	15	Triglycerides in Very Large VLDL	15-43528519-C-T	missense_variant	0.0255	genotypic	0.123405	0.0135913	1.11e-19
APOC4-APOC2	19	HDL-Cholesterol	19-44945208-T-G	missense_variant	0.3505	dominant	0.0512129	0.005642	1.14e-19
ZNF101	19	Cholesteryl Esters in VLDL	19-19678719-A-G	splice_region_variant	0.081	genotypic	-0.0766795	0.00845536	1.23e-19
COL4A3BP	5	Free Cholesterol in Small LDL	5-75389695-A-G	splice_region_variant	0.2278	genotypic	0.050043	0.00551842	1.23e-19
CEACAM20	19	Phospholipids in Small LDL	19-44524079-T-C	missense_variant	0.053	genotypic	-0.0930617	0.0102618	1.23e-19
ANGPTL4	19	Cholesteryl Esters in Small VLDL	19-8364439-G-A	missense_variant	0.0194	genotypic	-0.147668	0.0162854	1.24e-19
ANGPTL3	1	Phosphatidylcholines	1-62604035-T-G	missense_variant	0.000346	dominant	-1.13408	0.12508	1.25e-19
APOE	19	3-Hydroxybutyrate	19-44908684-T-C	missense_variant	0.1544	genotypic	0.0598511	0.00660387	1.29e-19
SLC5A6	2	Concentration of Large VLDL Particles	2-27201768-G-A	missense_variant	0.3025	genotypic	-0.0419183	0.0046254	1.3e-19
APOC4-APOC2	19	Cholesteryl Esters in HDL	19-44945208-T-G	missense_variant	0.3505	dominant	0.051306	0.00566195	1.31e-19
YIPF2	19	Concentration of Very Small VLDL Particles	19-10923363-T-A	missense_variant	0.0687	genotypic	-0.0807994	0.00892552	1.42e-19
ANKDD1B	5	Free Cholesterol in Small LDL	5-75625861-G-A	missense_variant	0.2086	genotypic	0.0514935	0.00568836	1.42e-19
HAVCR1	5	Cholesteryl Esters in Large VLDL	5-157052546-GTTGGAACAGTCGTCA-G	disruptive_inframe_deletion	0.3886	genotypic	-0.0417118	0.00460769	1.42e-19
ABCG5	2	Cholesterol in IDL	2-43837951-G-A	missense_variant	0.0632	genotypic	-0.082782	0.00914531	1.43e-19
MAP1A	15	Free Cholesterol in Very Large VLDL	15-43528519-C-T	missense_variant	0.0255	dominant	0.125644	0.0138836	1.46e-19
COL4A3BP	5	Free Cholesterol in Small VLDL	5-75389695-A-G	splice_region_variant	0.2278	genotypic	0.0496846	0.00549132	1.49e-19
MAP1A	15	Cholesteryl Esters in Chylomicrons and Extremely Large VLDL	15-43528519-C-T	missense_variant	0.0255	dominant	0.125122	0.0138335	1.53e-19
ANKDD1B	5	Cholesteryl Esters in VLDL	5-75625861-G-A	missense_variant	0.2086	genotypic	0.0510202	0.00564094	1.53e-19
HAVCR1	5	VLDL-Cholesterol	5-157052546-GTTGGAACAGTCGTCA-G	disruptive_inframe_deletion	0.3886	genotypic	-0.0420983	0.00465434	1.53e-19
PLTP	20	Concentration of Very Large HDL Particles	20-45909604-G-A	missense_variant	0.000682	dominant	-0.669024	0.0739732	1.54e-19
YIPF2	19	Cholesteryl Esters in VLDL	19-10923363-T-A	missense_variant	0.0687	genotypic	-0.0816927	0.00903331	1.55e-19
NCAN	19	Free Cholesterol in Medium LDL	19-19219115-C-T	missense_variant	0.075	genotypic	-0.0795643	0.00880358	1.63e-19
NCAN	19	Cholesteryl Esters in Very Small VLDL	19-19219115-C-T	missense_variant	0.075	genotypic	-0.0767905	0.00849686	1.63e-19
BAZ1B	7	Omega-6 Fatty Acids	7-73442719-A-G	splice_region_variant	0.1947	dominant	-0.0602922	0.00667186	1.64e-19
CD300LG	17	Cholesterol in Very Large HDL	17-43848758-C-T	missense_variant	0.0312	dominant	-0.103254	0.0114273	1.66e-19
FUT2	19	Concentration of Very Small VLDL Particles	19-48703417-G-A	stop_gained	0.4922	dominant	-0.0662103	0.00732784	1.66e-19
ABCG8	2	Free Cholesterol in LDL	2-43839108-G-C	missense_variant	0.0657	dominant	-0.0875345	0.00969047	1.7e-19
HAVCR1	5	Phospholipids in Very Small VLDL	5-157052546-GTTGGAACAGTCGTCA-G	disruptive_inframe_deletion	0.3886	genotypic	-0.041711	0.00461786	1.71e-19
ANGPTL8	19	Total Cholines	19-11239812-C-T	missense_variant	0.0347	genotypic	-0.106491	0.0117918	1.73e-19
ADAMTS4	1	Cholesteryl Esters in Small HDL	1-161193247-T-C	missense_variant	0.3928	genotypic	-0.0426234	0.0047196	1.73e-19
GLS2	12	Valine	12-56471554-A-G	missense_variant	0.1818	genotypic	0.0503038	0.0055704	1.74e-19
GCKR	2	Degree of Unsaturation	2-27508073-T-C	missense_variant&splice_region_variant	0.3951	genotypic	-0.0390177	0.0043206	1.74e-19
HNF4A	20	Total Lipids in Large HDL	20-44413724-C-T	missense_variant	0.0303	genotypic	-0.101309	0.0112209	1.77e-19
SLC5A6	2	Total Lipids in Large VLDL	2-27201768-G-A	missense_variant	0.3025	genotypic	-0.0418802	0.00463856	1.77e-19
ANKRD31	5	Free Cholesterol in Small VLDL	5-75104691-G-C	missense_variant	0.1613	genotypic	0.0564314	0.0062535	1.85e-19
PAFAH1B2	11	Phospholipids in HDL	11-117171692-C-T	missense_variant	0.0105	genotypic	0.18573	0.020592	1.92e-19
BAZ1B	7	Phospholipids in Medium VLDL	7-73442719-A-G	splice_region_variant	0.1947	dominant	-0.0609909	0.0067633	1.95e-19
GPN1	2	Cholesterol in Small VLDL	2-27629051-G-A	missense_variant	0.251	genotypic	0.0477592	0.00529662	1.97e-19
BUD13	11	Free Cholesterol in Very Large HDL	11-116763146-G-A	missense_variant	0.0658	dominant	-0.0788997	0.00875291	2.02e-19
TRIM54	2	Average Diameter for VLDL Particles	2-27305824-T-C	splice_region_variant	0.257	genotypic	-0.0421866	0.00467998	2.02e-19
APOC4	19	Concentration of HDL Particles	19-44945208-T-G	APOC2	0.3505	genotypic	0.0403536	0.00447668	2.02e-19
ABO	9	Cholesterol in Medium VLDL	9-133257521-T-TC	splice_acceptor_variant	0.3363	dominant	0.0594622	0.0065986	2.07e-19
ANKRD31	5	Concentration of Large LDL Particles	5-75104691-G-C	missense_variant	0.1613	genotypic	0.0564068	0.0062638	2.19e-19
GPN1	2	Total Concentration of Lipoprotein Particles	2-27629051-G-A	missense_variant	0.251	genotypic	0.0449335	0.00499007	2.2e-19
APOC4	19	Average Diameter for HDL Particles	19-44945208-T-G	APOC2	0.3505	genotypic	0.0360625	0.00400502	2.21e-19
COBLL1	2	Triglycerides in Small VLDL	2-164694691-T-C	missense_variant	0.1203	genotypic	-0.0595637	0.0066152	2.21e-19
LIPC	15	Cholesterol in Very Small VLDL	15-58563549-C-T	missense_variant	0.002	genotypic	0.459217	0.0510027	2.22e-19
EIF2B4	2	Total Lipids in Very Large HDL	2-27366943-T-C	splice_region_variant	0.3896	genotypic	0.0358253	0.0039798	2.26e-19
HERPUD1	16	Total Lipids in Very Large HDL	16-56935236-G-A	missense_variant&splice_region_variant	0.1353	genotypic	-0.051262	0.00569555	2.29e-19
MYBPHL	1	Cholesteryl Esters in Large LDL	1-109296778-C-T	splice_region_variant	0.0823	genotypic	-0.0746548	0.00829617	2.33e-19
ABCG8	2	Cholesterol in Very Small VLDL	2-43839108-G-C	missense_variant	0.0657	genotypic	-0.0813666	0.00904286	2.34e-19
ANGPTL3	1	Phosphoglycerides	1-62604035-T-G	missense_variant	0.000346	dominant	-1.13972	0.126705	2.4e-19
TM6SF2	19	Free Cholesterol in Large LDL	19-19268740-C-T	missense_variant	0.0743	genotypic	-0.0777276	0.00864152	2.41e-19
ABCA6	17	Concentration of LDL Particles	17-69085137-A-G	missense_variant	0.0224	genotypic	0.13996	0.0155627	2.44e-19
ANKRD31	5	Cholesterol in Small LDL	5-75104691-G-C	missense_variant	0.1613	genotypic	0.0564293	0.00627445	2.44e-19
BCAM	19	Cholesterol in Very Large HDL	19-44813331-G-A	missense_variant	0.0329	genotypic	-0.0980765	0.0109086	2.5e-19
TRIM54	2	Free Cholesterol in Small HDL	2-27305824-T-C	splice_region_variant	0.257	genotypic	-0.0463393	0.00515401	2.5e-19
LPA	6	Degree of Unsaturation	6-160540105-T-C	missense_variant	0.0182	dominant	0.144556	0.0160832	2.56e-19
IFT172	2	Cholesteryl Esters in Large VLDL	2-27453420-A-T	missense_variant	0.389	genotypic	-0.0414783	0.00461482	2.56e-19
TRIM54	2	Triglycerides in Medium HDL	2-27305824-T-C	splice_region_variant	0.257	genotypic	-0.0456208	0.00507696	2.61e-19
SLC5A6	2	Phospholipids in Small HDL	2-27201768-G-A	missense_variant	0.3025	genotypic	-0.0442245	0.00492149	2.61e-19
CP	3	Histidine	3-149178609-C-G	missense_variant	0.0022	genotypic	0.438048	0.0487489	2.61e-19
COBLL1	2	Triglycerides in Very Large VLDL	2-164694691-T-C	missense_variant	0.1203	genotypic	-0.0592085	0.00658928	2.62e-19
MAP1A	15	Total Lipids in Large VLDL	15-43528519-C-T	missense_variant	0.0255	genotypic	0.122014	0.0135815	2.66e-19
BUD13	11	Cholesteryl Esters in HDL	11-116763146-G-A	missense_variant	0.0658	genotypic	-0.0719509	0.00800914	2.67e-19
APOC4-APOC2	19	Cholesteryl Esters in Medium HDL	19-44945208-T-G	missense_variant	0.3505	dominant	0.0536088	0.00596824	2.7e-19
TRIM54	2	Triglycerides in IDL	2-27305824-T-C	splice_region_variant	0.257	genotypic	-0.0454248	0.00505731	2.71e-19
HAVCR1	5	Concentration of Medium VLDL Particles	5-157052546-GTTGGAACAGTCGTCA-G	disruptive_inframe_deletion	0.3886	genotypic	-0.0418278	0.00465841	2.78e-19
COBLL1	2	Total Lipids in VLDL	2-164694691-T-C	missense_variant	0.1203	genotypic	-0.06006	0.00669165	2.87e-19
MYBPHL	1	Cholesterol in Medium LDL	1-109296778-C-T	splice_region_variant	0.0823	genotypic	-0.0749936	0.00835669	2.91e-19
SLC13A5	17	Citrate	17-6687501-C-T	missense_variant	0.0138	dominant	0.176207	0.0196374	2.94e-19
LPL	8	Concentration of Very Small VLDL Particles	8-19962213-C-G	stop_gained	0.0969	genotypic	-0.0685684	0.00764243	2.96e-19
ANKRD31	5	Concentration of Medium LDL Particles	5-75104691-G-C	missense_variant	0.1613	genotypic	0.0561775	0.00626163	2.97e-19
ZPR1	11	Concentration of Very Small VLDL Particles	11-116784884-G-A	missense_variant	0.0617	genotypic	0.0847522	0.00945062	3.08e-19
EIF2B4	2	Triglycerides in Very Large HDL	2-27369556-C-T	splice_region_variant	0.3894	genotypic	-0.0414093	0.00461786	3.1e-19
SLC5A6	2	Triglycerides in Large LDL	2-27201768-G-A	missense_variant	0.3025	genotypic	-0.0430528	0.00480114	3.1e-19
LPL	8	Concentration of Small LDL Particles	8-19962213-C-G	stop_gained	0.0969	genotypic	-0.0696051	0.00776453	3.17e-19
APOA4	11	Cholesteryl Esters in Medium HDL	11-116821577-C-A	missense_variant	0.0111	genotypic	0.183605	0.0204811	3.17e-19
ANKRD31	5	Remnant Cholesterol (Non-HDL, Non-LDL -Cholesterol)	5-75104691-G-C	missense_variant	0.1613	genotypic	0.0558405	0.00622996	3.21e-19
LCAT	16	Concentration of Large HDL Particles	16-67942417-A-T	missense_variant	0.0337	genotypic	-0.0938428	0.0104735	3.3e-19
SERPINA1	14	3-Hydroxybutyrate	14-94378610-C-T	missense_variant	0.0198	genotypic	-0.153919	0.0171824	3.37e-19
MYBPHL	1	Total Lipids in Large LDL	1-109296778-C-T	splice_region_variant	0.0823	genotypic	-0.0742683	0.00829128	3.38e-19
MAP1A	15	Triglycerides in Medium HDL	15-43528519-C-T	missense_variant	0.0255	genotypic	0.126371	0.0141089	3.4e-19
APOC4	19	Phosphoglycerides	19-44945208-T-G	APOC2	0.3505	genotypic	0.0406995	0.00454475	3.45e-19
PVR	19	Free Cholesterol in Small VLDL	19-44647342-G-A	missense_variant	0.0461	genotypic	-0.097657	0.0109069	3.5e-19
ZNF101	19	Remnant Cholesterol (Non-HDL, Non-LDL -Cholesterol)	19-19678719-A-G	splice_region_variant	0.081	genotypic	-0.0756547	0.00844945	3.5e-19
APOA1	11	Free Cholesterol in HDL	11-116836218-ACTT-A	conservative_inframe_deletion	0.000313	genotypic	-0.999828	0.111714	3.62e-19
TRIM54	2	Free Cholesterol in Very Large VLDL	2-27305824-T-C	splice_region_variant	0.257	genotypic	-0.043721	0.00488648	3.71e-19
YIPF2	19	Cholesteryl Esters in Medium LDL	19-10923363-T-A	missense_variant	0.0687	genotypic	-0.080953	0.00904818	3.72e-19
CD300LG	17	Free Cholesterol in Chylomicrons and Extremely Large VLDL	17-43848758-C-T	missense_variant	0.0312	genotypic	0.108684	0.012149	3.75e-19
APOB	2	Free Cholesterol in Very Large HDL	2-21008652-G-A	missense_variant	0.2042	genotypic	0.045435	0.00507914	3.77e-19
WFDC8	20	Average Diameter for HDL Particles	20-45555736-T-C	missense_variant	0.4313	genotypic	0.0346211	0.00387068	3.8e-19
APOE	19	Cholesteryl Esters in HDL	19-44908684-T-C	missense_variant	0.1544	genotypic	-0.0488978	0.0054669	3.81e-19
GPN1	2	Cholesterol in Medium LDL	2-27629051-G-A	missense_variant	0.251	genotypic	0.047779	0.00534198	3.82e-19
HAVCR1	5	Free Cholesterol in Medium VLDL	5-157052546-GTTGGAACAGTCGTCA-G	disruptive_inframe_deletion	0.3886	genotypic	-0.0420369	0.00470012	3.83e-19
APOA5	11	Total Lipids in Large HDL	11-116791691-G-C	missense_variant	0.0618	genotypic	-0.0710109	0.00794082	3.87e-19
ANGPTL4	19	Concentration of Very Large HDL Particles	19-8364439-G-A	missense_variant	0.0194	dominant	0.126578	0.0141546	3.87e-19
COL4A3BP	5	Phospholipids in Medium LDL	5-75389695-A-G	splice_region_variant	0.2278	genotypic	0.0491938	0.00550225	3.94e-19
ZNF101	19	Concentration of Large LDL Particles	19-19678719-A-G	splice_region_variant	0.081	genotypic	-0.0759453	0.00849463	3.95e-19
IFT172	2	Cholesteryl Esters in Very Large HDL	2-27453420-A-T	missense_variant	0.389	genotypic	0.0352699	0.00394563	4e-19
INCENP	11	Degree of Unsaturation	11-62145724-G-T	missense_variant	0.3715	genotypic	-0.0391934	0.00438501	4.03e-19
MAP1A	15	Total Lipids in Small VLDL	15-43528519-C-T	missense_variant	0.0255	dominant	0.129381	0.0144794	4.12e-19
ANGPTL3	1	Omega-6 Fatty Acids	1-62604035-T-G	missense_variant	0.000346	dominant	-1.17146	0.131125	4.18e-19
ZNF335	20	Cholesterol in Very Large HDL	20-45953796-G-T	missense_variant	0.0783	genotypic	0.0643581	0.00720396	4.19e-19
ABO	9	Cholesterol in Small VLDL	9-133257521-T-TC	splice_acceptor_variant	0.3363	dominant	0.0584722	0.00654609	4.24e-19
ZNF335	20	Total Lipids in Very Large HDL	20-45953796-G-T	missense_variant	0.0783	genotypic	0.0643592	0.00720614	4.29e-19
GCKR	2	Average Diameter for LDL Particles	2-27508073-T-C	missense_variant&splice_region_variant	0.3951	genotypic	-0.0400336	0.00448289	4.32e-19
ABO	9	Cholesteryl Esters in Small VLDL	9-133257521-T-TC	splice_acceptor_variant	0.3363	dominant	0.0581691	0.00651386	4.33e-19
APOA5	11	Concentration of Very Small VLDL Particles	11-116791691-G-C	missense_variant	0.0618	genotypic	0.0843416	0.0094464	4.4e-19
ZPR1	11	Total Lipids in Large HDL	11-116784884-G-A	missense_variant	0.0617	genotypic	-0.0709039	0.00794544	4.58e-19
ANKRD31	5	Cholesteryl Esters in Small LDL	5-75104691-G-C	missense_variant	0.1613	genotypic	0.055793	0.00625207	4.58e-19
APOE	19	Total Lipids in Small HDL	19-44908822-C-T	missense_variant	0.08	genotypic	0.0748079	0.00838337	4.6e-19
APOA4	11	Cholesterol in Medium HDL	11-116821577-C-A	missense_variant	0.0111	genotypic	0.182118	0.0204088	4.6e-19
LCAT	16	Cholesteryl Esters in Large HDL	16-67942417-A-T	missense_variant	0.0337	genotypic	-0.0936235	0.0104924	4.62e-19
ZNF335	20	Cholesteryl Esters in Very Large HDL	20-45953796-G-T	missense_variant	0.0783	genotypic	0.0637002	0.00714119	4.74e-19
ABCG5	2	Concentration of Large LDL Particles	2-43837951-G-A	missense_variant	0.0632	genotypic	-0.0844343	0.0094691	4.88e-19
YIPF2	19	Cholesteryl Esters in Small VLDL	19-10923363-T-A	missense_variant	0.0687	genotypic	-0.0798745	0.00896059	5.01e-19
GPAM	10	Free Cholesterol in HDL	10-112180571-T-C	missense_variant	0.2745	genotypic	0.0393447	0.00441381	5.01e-19
ABCG5	2	Cholesteryl Esters in IDL	2-43837951-G-A	missense_variant	0.0632	genotypic	-0.0814673	0.00914193	5.13e-19
JMJD1C	10	Phospholipids in Chylomicrons and Extremely Large VLDL	10-63168063-C-G	missense_variant	0.4677	genotypic	-0.0378862	0.00425206	5.19e-19
ABCA6	17	Total Cholesterol Minus HDL-C	17-69085137-A-G	missense_variant	0.0224	genotypic	0.138055	0.0154958	5.23e-19
CETP	16	Linoleic Acid	16-56971389-C-T	splice_region_variant	0.4396	genotypic	0.0405421	0.00455127	5.29e-19
APOA1	11	Free Cholesterol in Medium HDL	11-116837023-A-C	missense_variant	0.001	dominant	-0.570167	0.0640161	5.35e-19
ANKDD1B	5	Free Cholesterol in Very Small VLDL	5-75625861-G-A	missense_variant	0.2086	genotypic	0.0495088	0.00555859	5.35e-19
ZPR1	11	HDL-Cholesterol	11-116784884-G-A	missense_variant	0.0617	genotypic	-0.0732104	0.0082224	5.49e-19
MYBPHL	1	Total Lipids in Medium LDL	1-109296778-C-T	splice_region_variant	0.0823	genotypic	-0.0742753	0.00834466	5.63e-19
HAVCR1	5	Total Lipids in VLDL	5-157052546-GTTGGAACAGTCGTCA-G	disruptive_inframe_deletion	0.3886	genotypic	-0.0398178	0.00447337	5.63e-19
HNF4A	20	Phospholipids in HDL	20-44413724-C-T	missense_variant	0.0303	genotypic	-0.107225	0.0120469	5.65e-19
MYBPHL	1	Cholesteryl Esters in LDL	1-109296778-C-T	splice_region_variant	0.0823	genotypic	-0.0742613	0.00834494	5.73e-19
MADD	11	Cholesteryl Esters in Large HDL	11-47285034-G-A	missense_variant	0.1745	dominant	0.0510955	0.0057428	5.82e-19
ABCG8	2	Free Cholesterol in Small LDL	2-43839108-G-C	missense_variant	0.0657	dominant	-0.0872896	0.00981264	5.91e-19
GCKR	2	Concentration of Medium HDL Particles	2-27508073-T-C	missense_variant&splice_region_variant	0.3951	genotypic	0.0380347	0.00427586	5.93e-19
ABCG5	2	Free Cholesterol in Large LDL	2-43837951-G-A	missense_variant	0.0632	genotypic	-0.0826716	0.00929534	6e-19
GPAM	10	Free Cholesterol in Large HDL	10-112180571-T-C	missense_variant	0.2745	genotypic	0.038176	0.00429319	6.09e-19
ABCG8	2	Phospholipids in Small LDL	2-43839108-G-C	missense_variant	0.0657	genotypic	-0.0828313	0.00931625	6.16e-19
ZNF101	19	Phospholipids in Large VLDL	19-19678719-A-G	splice_region_variant	0.081	genotypic	-0.0720616	0.00810628	6.24e-19
SLC22A1	6	Polyunsaturated Fatty Acids	6-160136611-C-T	missense_variant	0.0154	dominant	-0.164389	0.0184935	6.27e-19
FUT2	19	Free Cholesterol in Very Small VLDL	19-48703417-G-A	stop_gained	0.4922	dominant	-0.0649537	0.00730793	6.32e-19
ANKRD31	5	Total Lipids in Small LDL	5-75104691-G-C	missense_variant	0.1613	genotypic	0.0556757	0.00626499	6.4e-19
ABCG8	2	Clinical LDL-Cholesterol	2-43839108-G-C	missense_variant	0.0657	genotypic	-0.082382	0.00927195	6.5e-19
MYBPHL	1	Phospholipids in Large LDL	1-109296778-C-T	splice_region_variant	0.0823	genotypic	-0.0738516	0.00831267	6.55e-19
LIPG	18	Cholesteryl Esters in Very Small VLDL	18-49583585-A-G	missense_variant	0.0132	genotypic	0.174393	0.0196302	6.57e-19
APOA4	11	Total Lipids in Small HDL	11-116821618-C-T	missense_variant	0.1193	genotypic	0.0624504	0.00703207	6.75e-19
YIPF2	19	Total Cholesterol	19-10923363-T-A	missense_variant	0.0687	genotypic	-0.0779723	0.00878248	6.91e-19
ABCA5	17	Cholesteryl Esters in Very Small VLDL	17-69253570-C-T	splice_region_variant	0.0248	genotypic	0.127782	0.0143944	6.97e-19
APOE	19	Free Cholesterol in Small HDL	19-44908822-C-T	missense_variant	0.08	recessive	-0.360685	0.040631	6.98e-19
FUT2	19	Phospholipids in Very Small VLDL	19-48703417-G-A	stop_gained	0.4922	dominant	-0.0648131	0.00730169	7.02e-19
ANKRD31	5	Cholesteryl Esters in Medium VLDL	5-75104691-G-C	missense_variant	0.1613	genotypic	0.0555318	0.00625618	7.03e-19
ABCG5	2	Cholesterol in Very Small VLDL	2-43837951-G-A	missense_variant	0.0632	genotypic	-0.0817193	0.00920939	7.21e-19
PCSK9	1	Average Diameter for LDL Particles	1-55039974-G-T	missense_variant	0.0175	dominant	-0.15021	0.0169281	7.22e-19
NCAN	19	Phospholipids in Small HDL	19-19219115-C-T	missense_variant	0.075	genotypic	-0.0768464	0.00866057	7.23e-19
C2orf16	2	Linoleic Acid	2-27578626-T-C	missense_variant	0.2544	genotypic	0.0463135	0.0052214	7.44e-19
APOC3	11	Concentration of LDL Particles	11-116830638-G-A	splice_donor_variant	0.0023	genotypic	-0.449263	0.050653	7.48e-19
APOC4-APOC2	19	Cholesterol in Large HDL	19-44945208-T-G	missense_variant	0.3505	dominant	0.0480384	0.0054166	7.53e-19
ANGPTL8	19	Concentration of HDL Particles	19-11239812-C-T	missense_variant	0.0347	genotypic	-0.103848	0.0117113	7.62e-19
MLXIPL	7	Cholesteryl Esters in Small VLDL	7-73606007-C-G	missense_variant	0.1277	dominant	-0.0666347	0.00751518	7.66e-19
BUD13	11	Cholesteryl Esters in Small LDL	11-116763146-G-A	missense_variant	0.0658	genotypic	0.0825331	0.00931043	7.81e-19
EIF2B4	2	Phosphoglycerides	2-27369556-C-T	splice_region_variant	0.3894	genotypic	-0.0395272	0.0044607	8.05e-19
ANKRD31	5	Phospholipids in Medium VLDL	5-75104691-G-C	missense_variant	0.1613	genotypic	0.0550215	0.0062103	8.16e-19
YIPF2	19	Phospholipids in Small VLDL	19-10923363-T-A	missense_variant	0.0687	genotypic	-0.0794581	0.00896861	8.17e-19
APOC4-APOC2	19	Cholesteryl Esters in Large HDL	19-44945208-T-G	missense_variant	0.3505	dominant	0.0479712	0.00541677	8.43e-19
LIPC	15	Phosphoglycerides	15-58563549-C-T	missense_variant	0.002	genotypic	0.439203	0.0496014	8.54e-19
APOA5	11	HDL-Cholesterol	11-116791691-G-C	missense_variant	0.0618	genotypic	-0.072747	0.00821678	8.63e-19
APOH	17	Concentration of Chylomicrons and Extremely Large VLDL Particles	17-66214462-A-C	missense_variant	0.0295	genotypic	-0.110211	0.0124504	8.75e-19
CD300LG	17	Concentration of Chylomicrons and Extremely Large VLDL Particles	17-43848758-C-T	missense_variant	0.0312	genotypic	0.107007	0.0120936	9.04e-19
RCN3	19	Glycoprotein Acetyls	19-49542621-C-T	missense_variant	0.0759	genotypic	0.0706043	0.00798135	9.21e-19
ANKDD1B	5	Phospholipids in Medium VLDL	5-75625861-G-A	missense_variant	0.2086	genotypic	0.049715	0.00561998	9.22e-19
ZNF101	19	Phospholipids in Very Large VLDL	19-19678719-A-G	splice_region_variant	0.081	genotypic	-0.0692851	0.00783305	9.29e-19
ANKRD31	5	VLDL-Cholesterol	5-75104691-G-C	missense_variant	0.1613	genotypic	0.0547081	0.00618626	9.44e-19
APOC4	19	Free Cholesterol in Small LDL	19-44944779-T-C	APOC2	0.4906	genotypic	0.0407311	0.00460702	9.64e-19
ANKDD1B	5	Concentration of Medium LDL Particles	5-75625861-G-A	missense_variant	0.2086	genotypic	0.0500948	0.00566675	9.72e-19
APOA5	11	Cholesteryl Esters in Medium LDL	11-116791691-G-C	missense_variant	0.0618	genotypic	0.0846086	0.00957301	9.89e-19
PAFAH1B2	11	Apolipoprotein A1	11-117171692-C-T	missense_variant	0.0105	genotypic	0.184395	0.0208668	1e-18
ANKDD1B	5	Phospholipids in Medium LDL	5-75625861-G-A	missense_variant	0.2086	genotypic	0.0501073	0.00567094	1.01e-18
SLC12A3	16	Average Diameter for HDL Particles	16-56899607-G-A	missense_variant	0.1073	genotypic	0.0548657	0.00621635	1.1e-18
ABCG8	2	Cholesterol in Large LDL	2-43839108-G-C	missense_variant	0.0657	genotypic	-0.0812878	0.00921164	1.12e-18
PVR	19	Sphingomyelins	19-44647342-G-A	missense_variant	0.0461	genotypic	-0.0896618	0.010162	1.13e-18
COL4A3BP	5	Cholesteryl Esters in VLDL	5-75389695-A-G	splice_region_variant	0.2278	genotypic	0.0483011	0.00547482	1.14e-18
NCAN	19	Triglycerides in Very Small VLDL	19-19219115-C-T	missense_variant	0.075	genotypic	-0.0738908	0.00837593	1.15e-18
ANKDD1B	5	Linoleic Acid	5-75625861-G-A	missense_variant	0.2086	dominant	0.0584442	0.00662696	1.17e-18
ANGPTL8	19	Triglycerides in Large HDL	19-11239812-C-T	missense_variant	0.0347	genotypic	-0.107133	0.0121541	1.22e-18
ANKRD31	5	Cholesterol in Small VLDL	5-75104691-G-C	missense_variant	0.1613	genotypic	0.0547787	0.00621449	1.22e-18
BAZ1B	7	VLDL-Cholesterol	7-73442719-A-G	splice_region_variant	0.1947	dominant	-0.0593658	0.00673692	1.25e-18
ZNF101	19	Cholesterol in Very Large VLDL	19-19678719-A-G	splice_region_variant	0.081	genotypic	-0.0723338	0.00820843	1.25e-18
TRIM54	2	Concentration of Small VLDL Particles	2-27305824-T-C	splice_region_variant	0.257	genotypic	-0.0447266	0.00507581	1.25e-18
APOE	19	Cholesterol in Small HDL	19-44908822-C-T	missense_variant	0.08	genotypic	-0.0745196	0.00845722	1.26e-18
C2orf16	2	Concentration of Medium LDL Particles	2-27578626-T-C	missense_variant	0.2544	genotypic	0.0468202	0.0053143	1.27e-18
ABO	9	Phospholipids in Large LDL	9-133257521-T-TC	splice_acceptor_variant	0.3363	dominant	0.057892	0.00657079	1.27e-18
IFT172	2	Triglycerides in Very Large HDL	2-27453420-A-T	missense_variant	0.389	genotypic	-0.0406827	0.00461816	1.28e-18
ABO	9	Free Cholesterol in Very Small VLDL	9-133257521-T-TC	splice_acceptor_variant	0.3363	dominant	0.0570065	0.00647235	1.3e-18
MYRF	11	Omega-3 Fatty Acids	11-61781324-G-A	missense_variant	0.0235	dominant	0.132057	0.0149931	1.3e-18
ZNF101	19	Total Lipids in Very Large VLDL	19-19678719-A-G	splice_region_variant	0.081	genotypic	-0.0690479	0.00784033	1.31e-18
APOC3	11	Phospholipids in Medium HDL	11-116830638-G-A	splice_donor_variant	0.0023	dominant	0.414937	0.0471218	1.32e-18
HERPUD1	16	Phospholipids in Medium HDL	16-56935236-G-A	missense_variant&splice_region_variant	0.1353	genotypic	-0.0553013	0.00628322	1.37e-18
APOA5	11	Phospholipids in Small HDL	11-116791691-G-C	missense_variant	0.0618	genotypic	0.0833025	0.00946624	1.39e-18
GPN1	2	Phospholipids in Medium LDL	2-27629051-G-A	missense_variant	0.251	genotypic	0.0469755	0.00534034	1.44e-18
NCAN	19	Cholesterol in IDL	19-19219115-C-T	missense_variant	0.075	genotypic	-0.0746641	0.00848799	1.44e-18
IFT172	2	Phosphoglycerides	2-27453420-A-T	missense_variant	0.389	genotypic	-0.0392406	0.0044615	1.45e-18
ZNF101	19	Free Cholesterol in Large VLDL	19-19678719-A-G	splice_region_variant	0.081	genotypic	-0.0713994	0.0081175	1.45e-18
CENPN	16	Glycine	16-81022836-T-G	stop_lost	0.1261	genotypic	-0.0566085	0.00643633	1.45e-18
PLTP	20	Cholesterol in Very Large HDL	20-45909604-G-A	missense_variant	0.000682	genotypic	-0.651991	0.0741432	1.47e-18
YIPF2	19	Phospholipids in Medium VLDL	19-10923363-T-A	missense_variant	0.0687	genotypic	-0.0791325	0.00899951	1.48e-18
SLC22A4	5	Pyruvate	5-132340627-C-T	missense_variant	0.4318	genotypic	-0.0405959	0.00461694	1.48e-18
ABCG8	2	Apolipoprotein B	2-43839108-G-C	missense_variant	0.0657	genotypic	-0.0817032	0.00929644	1.54e-18
APOA4	11	Phospholipids in Small HDL	11-116821618-C-T	missense_variant	0.1193	genotypic	0.0614913	0.00699914	1.58e-18
SLC5A6	2	Cholesteryl Esters in Chylomicrons and Extremely Large VLDL	2-27201768-G-A	missense_variant	0.3025	genotypic	-0.0406034	0.00462179	1.59e-18
LCAT	16	Cholesterol in Large HDL	16-67942417-A-T	missense_variant	0.0337	genotypic	-0.092161	0.0104904	1.59e-18
TRIM54	2	Cholesterol in Large VLDL	2-27305824-T-C	splice_region_variant	0.257	genotypic	-0.0439787	0.00500733	1.62e-18
ANKRD31	5	Phospholipids in Small LDL	5-75104691-G-C	missense_variant	0.1613	genotypic	0.0551093	0.00627663	1.66e-18
APOA5	11	Concentration of Small LDL Particles	11-116791691-G-C	missense_variant	0.0618	genotypic	0.0842134	0.00959325	1.69e-18
TRIM54	2	Total Lipids in Small VLDL	2-27305824-T-C	splice_region_variant	0.257	genotypic	-0.044723	0.0050964	1.73e-18
SH2B3	12	Lactate	12-111446804-T-C	missense_variant	0.4838	genotypic	0.0401952	0.00458156	1.76e-18
ANKRD31	5	Concentration of Medium VLDL Particles	5-75104691-G-C	missense_variant	0.1613	genotypic	0.0543113	0.00619163	1.79e-18
ABO	9	Free Cholesterol in Small VLDL	9-133257521-T-TC	splice_acceptor_variant	0.3363	dominant	0.0577835	0.0065884	1.81e-18
CEACAM20	19	Free Cholesterol in LDL	19-44524079-T-C	missense_variant	0.053	genotypic	-0.0889162	0.0101483	1.95e-18
NCAN	19	Triglycerides in Chylomicrons and Extremely Large VLDL	19-19219115-C-T	missense_variant	0.075	genotypic	-0.0751739	0.00858239	2e-18
SLC5A6	2	Free Cholesterol in Chylomicrons and Extremely Large VLDL	2-27201768-G-A	missense_variant	0.3025	genotypic	-0.0402731	0.00459793	2e-18
LCAT	16	Cholesteryl Esters in HDL	16-67942417-A-T	missense_variant	0.0337	genotypic	-0.0960046	0.010962	2.02e-18
MLXIPL	7	Citrate	7-73606007-C-G	missense_variant	0.1277	genotypic	0.0585678	0.00668778	2.03e-18
LCAT	16	HDL-Cholesterol	16-67942417-A-T	missense_variant	0.0337	genotypic	-0.0956384	0.0109231	2.06e-18
JMJD1C	10	Free Cholesterol in Chylomicrons and Extremely Large VLDL	10-63168063-C-G	missense_variant	0.4677	genotypic	-0.0375038	0.00428431	2.1e-18
APOC4	19	Free Cholesterol in Large HDL	19-44945208-T-G	APOC2	0.3505	genotypic	0.0350122	0.00399991	2.11e-18
NCAN	19	Free Cholesterol in Small HDL	19-19219115-C-T	missense_variant	0.075	genotypic	-0.0753663	0.00861206	2.14e-18
MADD	11	Cholesterol in Large HDL	11-47285034-G-A	missense_variant	0.1745	dominant	0.0502575	0.00574268	2.14e-18
SLC12A3	16	Cholesteryl Esters in Very Large HDL	16-56899607-G-A	missense_variant	0.1073	genotypic	0.0545941	0.00624114	2.22e-18
DNAJC30	7	Average Diameter for VLDL Particles	7-73683324-C-T	missense_variant	0.4444	genotypic	-0.036119	0.00412951	2.24e-18
ABO	9	Concentration of Very Small VLDL Particles	9-133257521-T-TC	splice_acceptor_variant	0.3363	dominant	0.0567423	0.00648994	2.31e-18
ZNF335	20	Free Cholesterol in Very Large HDL	20-45953796-G-T	missense_variant	0.0783	genotypic	0.0665844	0.00761575	2.31e-18
ABCA5	17	Cholesterol in Very Small VLDL	17-69253570-C-T	splice_region_variant	0.0248	genotypic	0.126579	0.0144804	2.34e-18
GCKR	2	Phospholipids in LDL	2-27508073-T-C	missense_variant&splice_region_variant	0.3951	genotypic	0.0411201	0.0047069	2.45e-18
ZNF101	19	Docosahexaenoic Acid	19-19678719-A-G	splice_region_variant	0.081	genotypic	-0.0699045	0.00800156	2.45e-18
BUD13	11	Phosphoglycerides	11-116763146-G-A	missense_variant	0.0658	genotypic	0.0769907	0.00881503	2.5e-18
ANKDD1B	5	Cholesterol in Medium LDL	5-75625861-G-A	missense_variant	0.2086	genotypic	0.0495449	0.0056728	2.5e-18
ABCG8	2	Total Lipids in Large LDL	2-43839108-G-C	missense_variant	0.0657	genotypic	-0.0806172	0.0092312	2.52e-18
ANKRD31	5	Total Cholesterol Minus HDL-C	5-75104691-G-C	missense_variant	0.1613	genotypic	0.0545277	0.00624382	2.52e-18
LDLR	19	Total Lipids in Lipoprotein Particles	19-11120527-G-A	splice_region_variant	0.0123	genotypic	-0.181027	0.0207298	2.53e-18
GCKR	2	Free Cholesterol in Large HDL	2-27508073-T-C	missense_variant&splice_region_variant	0.3951	genotypic	-0.0341712	0.00391433	2.59e-18
HAVCR1	5	Triglycerides in Medium LDL	5-157052546-GTTGGAACAGTCGTCA-G	disruptive_inframe_deletion	0.3886	genotypic	-0.0391553	0.00448654	2.65e-18
LIPC	15	Total Cholines	15-58563549-C-T	missense_variant	0.002	genotypic	0.429273	0.0491959	2.69e-18
ABCG8	2	Phospholipids in Large LDL	2-43839108-G-C	missense_variant	0.0657	genotypic	-0.0807568	0.00925502	2.69e-18
CETP	16	Concentration of Chylomicrons and Extremely Large VLDL Particles	16-56971389-C-T	splice_region_variant	0.4396	genotypic	-0.0370706	0.00424912	2.72e-18
LIPG	18	Cholesterol in IDL	18-49583585-A-G	missense_variant	0.0132	genotypic	0.171079	0.0196106	2.73e-18
ABCG8	2	Cholesterol in Medium VLDL	2-43839108-G-C	missense_variant	0.0657	genotypic	-0.0811079	0.00929706	2.73e-18
ZPR1	11	Concentration of Small LDL Particles	11-116784884-G-A	missense_variant	0.0617	genotypic	0.0837353	0.00959884	2.74e-18
ABCA6	17	Clinical LDL-Cholesterol	17-69085137-A-G	missense_variant	0.0224	genotypic	0.135231	0.0155029	2.75e-18
LPA	6	Cholesteryl Esters in VLDL	6-160540105-T-C	missense_variant	0.0182	dominant	-0.152007	0.0174272	2.77e-18
HAVCR1	5	Free Cholesterol in Small VLDL	5-157052546-GTTGGAACAGTCGTCA-G	disruptive_inframe_deletion	0.3886	genotypic	-0.0410341	0.00470535	2.81e-18
HSD17B14	19	Valine	19-48815123-G-A	missense_variant	0.0457	dominant	-0.0929734	0.0106624	2.83e-18
SLC22A1	6	Omega-6 Fatty Acids	6-160136611-C-T	missense_variant	0.0154	dominant	-0.161802	0.0185582	2.86e-18
ABCG8	2	Concentration of LDL Particles	2-43839108-G-C	missense_variant	0.0657	genotypic	-0.0811233	0.009308	2.94e-18
APOA4	11	Omega-6 Fatty Acids	11-116821618-C-T	missense_variant	0.1193	genotypic	0.0605254	0.00694531	2.97e-18
SLC12A3	16	Free Cholesterol in Medium HDL	16-56899607-G-A	missense_variant	0.1073	genotypic	0.0581115	0.00666878	2.98e-18
DNAJC30	7	Triglycerides in VLDL	7-73683324-C-T	missense_variant	0.4444	genotypic	-0.0373062	0.00428112	2.98e-18
PVR	19	Cholesterol in Very Small VLDL	19-44647342-G-A	missense_variant	0.0461	genotypic	-0.092584	0.0106255	3e-18
COL4A3BP	5	Cholesterol in Medium LDL	5-75389695-A-G	splice_region_variant	0.2278	genotypic	0.047952	0.00550378	3.02e-18
CASC4	15	Triglycerides in IDL	15-44289263-G-A	missense_variant	0.0259	genotypic	0.121803	0.0139828	3.06e-18
ZNF101	19	Saturated Fatty Acids	19-19678719-A-G	splice_region_variant	0.081	genotypic	-0.0719085	0.00825637	3.1e-18
ZPR1	11	Cholesteryl Esters in Medium LDL	11-116784884-G-A	missense_variant	0.0617	genotypic	0.0833953	0.0095797	3.21e-18
GLS2	12	Leucine	12-56471554-A-G	missense_variant	0.1818	dominant	0.0564494	0.00648776	3.34e-18
ACOT8	20	Cholesteryl Esters in Small HDL	20-45843524-C-T	splice_region_variant	0.4325	genotypic	-0.0405532	0.00466068	3.34e-18
APOA1	11	HDL-Cholesterol	11-116836218-ACTT-A	conservative_inframe_deletion	0.000313	genotypic	-0.971963	0.111761	3.47e-18
SLC5A6	2	Phospholipids in Large VLDL	2-27201768-G-A	missense_variant	0.3025	genotypic	-0.0413935	0.00476039	3.51e-18
ABCG5	2	Free Cholesterol in LDL	2-43837951-G-A	missense_variant	0.0632	genotypic	-0.0815938	0.0093834	3.51e-18
NCAN	19	Free Cholesterol in LDL	19-19219115-C-T	missense_variant	0.075	genotypic	-0.0757129	0.00870837	3.55e-18
LDLR	19	Concentration of VLDL Particles	19-11120527-G-A	splice_region_variant	0.0123	genotypic	-0.179061	0.020596	3.56e-18
LIPG	18	Total Lipids in IDL	18-49583585-A-G	missense_variant	0.0132	genotypic	0.170894	0.0196603	3.61e-18
SPINT3	20	Cholesterol in Very Large HDL	20-45512691-A-G	missense_variant	0.4671	genotypic	-0.0337184	0.00387948	3.63e-18
HAVCR1	5	Concentration of Large LDL Particles	5-157052546-GTTGGAACAGTCGTCA-G	disruptive_inframe_deletion	0.3886	genotypic	-0.0409535	0.00471322	3.71e-18
ANKRD31	5	Concentration of IDL Particles	5-75104691-G-C	missense_variant	0.1613	genotypic	0.0540281	0.00621831	3.73e-18
NKPD1	19	Free Cholesterol in LDL	19-45152378-G-A	missense_variant	0.0055	dominant	-0.269817	0.0310576	3.76e-18
COL4A3BP	5	Total Lipids in Medium LDL	5-75389695-A-G	splice_region_variant	0.2278	genotypic	0.0477422	0.00549582	3.78e-18
TRIM54	2	Concentration of Small HDL Particles	2-27305824-T-C	splice_region_variant	0.257	genotypic	-0.0456032	0.00525	3.8e-18
ABCG8	2	Total Cholesterol Minus HDL-C	2-43839108-G-C	missense_variant	0.0657	genotypic	-0.0805049	0.00926784	3.8e-18
SLC12A3	16	Cholesterol in Medium HDL	16-56899607-G-A	missense_variant	0.1073	genotypic	0.0584704	0.00673213	3.84e-18
GLS2	12	Isoleucine	12-56471554-A-G	missense_variant	0.1818	genotypic	0.0495984	0.00571176	3.9e-18
COBLL1	2	Triglycerides in Small LDL	2-164694691-T-C	missense_variant	0.1203	genotypic	-0.0576212	0.00663789	4e-18
ANGPTL4	19	VLDL-Cholesterol	19-8364439-G-A	missense_variant	0.0194	genotypic	-0.141397	0.0162903	4.03e-18
HAVCR1	5	Cholesteryl Esters in VLDL	5-157052546-GTTGGAACAGTCGTCA-G	disruptive_inframe_deletion	0.3886	genotypic	-0.0407073	0.00469068	4.08e-18
MYBPHL	1	Apolipoprotein B	1-109296778-C-T	splice_region_variant	0.0823	genotypic	-0.0724708	0.00835104	4.09e-18
ANKDD1B	5	Concentration of Very Small VLDL Particles	5-75625861-G-A	missense_variant	0.2086	genotypic	0.0483726	0.00557407	4.09e-18
BCAM	19	Total Lipids in Medium VLDL	19-44812188-G-A	missense_variant	0.0329	genotypic	-0.109689	0.0126409	4.12e-18
APOC4	19	Total Concentration of Lipoprotein Particles	19-44945208-T-G	APOC2	0.3505	genotypic	0.0390034	0.0044954	4.15e-18
MAP1A	15	Citrate	15-43528519-C-T	missense_variant	0.0255	genotypic	-0.123904	0.0142817	4.17e-18
PCSK9	1	Cholesteryl Esters in Very Large HDL	1-55039974-G-T	missense_variant	0.0175	dominant	-0.129	0.0148704	4.2e-18
WFDC9	20	Free Cholesterol in Very Large HDL	20-45610102-T-G	missense_variant	0.3058	genotypic	-0.0386235	0.00445298	4.25e-18
ANKDD1B	5	Total Lipids in Medium LDL	5-75625861-G-A	missense_variant	0.2086	genotypic	0.0491198	0.00566437	4.32e-18
APOH	17	Total Lipids in Chylomicrons and Extremely Large VLDL	17-66214462-A-C	missense_variant	0.0295	genotypic	-0.110938	0.0127944	4.36e-18
ZNF101	19	Phospholipids in Small VLDL	19-19678719-A-G	splice_region_variant	0.081	genotypic	-0.0727925	0.00839534	4.37e-18
GCKR	2	Remnant Cholesterol (Non-HDL, Non-LDL -Cholesterol)	2-27508073-T-C	missense_variant&splice_region_variant	0.3951	genotypic	0.0405686	0.00467919	4.39e-18
LIPG	18	Triglycerides in Very Large HDL	18-49583585-A-G	missense_variant	0.0132	dominant	0.174601	0.0201506	4.59e-18
IFT172	2	Total Lipids in Very Large HDL	2-27453420-A-T	missense_variant	0.389	genotypic	0.03451	0.00398276	4.59e-18
ZNF101	19	Apolipoprotein B	19-19678719-A-G	splice_region_variant	0.081	genotypic	-0.0735826	0.00849439	4.69e-18
ABCG8	2	Remnant Cholesterol (Non-HDL, Non-LDL -Cholesterol)	2-43839108-G-C	missense_variant	0.0657	genotypic	-0.0801015	0.00924765	4.72e-18
SLC5A6	2	Concentration of Chylomicrons and Extremely Large VLDL Particles	2-27201768-G-A	missense_variant	0.3025	genotypic	-0.0396431	0.00457692	4.73e-18
HNF4A	20	Phospholipids in Large HDL	20-44413724-C-T	missense_variant	0.0303	genotypic	-0.0983057	0.011353	4.83e-18
HNF4A	20	Total Lipids in Medium HDL	20-44413724-C-T	missense_variant	0.0303	genotypic	-0.108145	0.0124909	4.88e-18
CASC4	15	Triglycerides in Small LDL	15-44289263-G-A	missense_variant	0.0259	genotypic	0.118559	0.0136971	4.97e-18
ZNF101	19	Cholesteryl Esters in Small LDL	19-19678719-A-G	splice_region_variant	0.081	genotypic	-0.0733926	0.00847975	5e-18
ANGPTL8	19	Total Concentration of Lipoprotein Particles	19-11239812-C-T	missense_variant	0.0347	genotypic	-0.101774	0.01176	5.04e-18
JMJD1C	10	Triglycerides in VLDL	10-63168063-C-G	missense_variant	0.4677	genotypic	-0.0371451	0.00429303	5.12e-18
YIPF2	19	Total Esterified Cholesterol	19-10923363-T-A	missense_variant	0.0687	genotypic	-0.0756118	0.00874028	5.19e-18
CD300LG	17	Sphingomyelins	17-43848758-C-T	missense_variant	0.0312	genotypic	-0.106155	0.012272	5.22e-18
SLC5A6	2	Phospholipids in Very Large VLDL	2-27201768-G-A	missense_variant	0.3025	genotypic	-0.0398128	0.00460263	5.23e-18
ANGPTL8	19	Cholesterol in Medium HDL	19-11239812-C-T	missense_variant	0.0347	genotypic	-0.0981276	0.0113456	5.28e-18
COBLL1	2	Cholesterol in Large VLDL	2-164694691-T-C	missense_variant	0.1203	genotypic	-0.058062	0.00671507	5.39e-18
LPA	6	Phospholipids in Small VLDL	6-160540105-T-C	missense_variant	0.0182	dominant	-0.149597	0.017302	5.41e-18
C2orf16	2	Concentration of HDL Particles	2-27578626-T-C	missense_variant	0.2544	genotypic	0.0427677	0.00494841	5.57e-18
YIPF2	19	Total Lipids in Very Small VLDL	19-10923363-T-A	missense_variant	0.0687	genotypic	-0.0768208	0.00888901	5.6e-18
MADD	11	Concentration of Large HDL Particles	11-47285034-G-A	missense_variant	0.1745	dominant	0.0495634	0.00573552	5.63e-18
BAZ1B	7	Concentration of Small HDL Particles	7-73442719-A-G	splice_region_variant	0.1947	genotypic	-0.0498804	0.00577322	5.71e-18
SPINT4	20	Cholesteryl Esters in Very Large HDL	20-45723981-G-A	missense_variant	0.3617	genotypic	-0.0342869	0.00396848	5.72e-18
ABO	9	Remnant Cholesterol (Non-HDL, Non-LDL -Cholesterol)	9-133257521-T-TC	splice_acceptor_variant	0.3363	dominant	0.0567196	0.00656523	5.74e-18
R3HDM1	2	Omega-3 Fatty Acids	2-135649909-A-G	missense_variant	0.2376	genotypic	0.0444047	0.00514032	5.78e-18
COL4A3BP	5	Total Lipids in Lipoprotein Particles	5-75389695-A-G	splice_region_variant	0.2278	dominant	0.0569769	0.00659664	5.85e-18
YIPF2	19	Concentration of Medium VLDL Particles	19-10923363-T-A	missense_variant	0.0687	genotypic	-0.0774839	0.00897204	5.9e-18
MAP1A	15	Total Lipids in VLDL	15-43528519-C-T	missense_variant	0.0255	dominant	0.12252	0.0141899	6e-18
MYBPHL	1	Cholesterol in Medium VLDL	1-109296778-C-T	splice_region_variant	0.0823	dominant	-0.0767047	0.00888389	6.01e-18
APOC4	19	Polyunsaturated Fatty Acids	19-44945208-T-G	APOC2	0.3505	genotypic	0.0404547	0.00468723	6.18e-18
ABCG5	2	Apolipoprotein B	2-43837951-G-A	missense_variant	0.0632	genotypic	-0.0817214	0.00946841	6.18e-18
RBMS2	12	Histidine	12-56562429-T-C	missense_variant	0.1778	dominant	0.0604088	0.00699927	6.19e-18
ZPR1	11	Phospholipids in Small HDL	11-116784884-G-A	missense_variant	0.0617	genotypic	0.0817439	0.00947135	6.19e-18
COBLL1	2	Cholesteryl Esters in Large HDL	2-164694691-T-C	missense_variant	0.1203	genotypic	0.0499709	0.00579015	6.21e-18
C2orf16	2	Total Lipids in Small LDL	2-27578626-T-C	missense_variant	0.2544	genotypic	0.0458793	0.00531681	6.28e-18
COL4A3BP	5	Sphingomyelins	5-75389695-A-G	splice_region_variant	0.2278	dominant	0.0537998	0.00623493	6.3e-18
HAVCR1	5	Cholesterol in Large VLDL	5-157052546-GTTGGAACAGTCGTCA-G	disruptive_inframe_deletion	0.3886	genotypic	-0.0387214	0.00448788	6.34e-18
APOB	2	Omega-6 Fatty Acids	2-21041028-G-A	missense_variant	0.3356	genotypic	0.0409707	0.00474865	6.35e-18
MAP1A	15	Cholesterol in Large VLDL	15-43528519-C-T	missense_variant	0.0255	genotypic	0.12008	0.01392	6.43e-18
ANGPTL4	19	Degree of Unsaturation	19-8364439-G-A	missense_variant	0.0194	dominant	0.132324	0.0153408	6.47e-18
PAFAH1B2	11	Phospholipids in Small VLDL	11-117171661-G-A	missense_variant	0.1008	genotypic	0.0657051	0.00761849	6.54e-18
DNAJC30	7	Total Triglycerides	7-73683324-C-T	missense_variant	0.4444	genotypic	-0.0371621	0.00430894	6.54e-18
APOB	2	Cholesterol in Very Large HDL	2-21008652-G-A	missense_variant	0.2042	genotypic	0.0414199	0.00480311	6.59e-18
AHSG	3	Glycoprotein Acetyls	3-186620593-G-C	missense_variant	0.3527	genotypic	-0.0384849	0.00446397	6.73e-18
APOC4-APOC2	19	Free Cholesterol in HDL	19-44945208-T-G	missense_variant	0.3505	dominant	0.0486172	0.00564031	6.82e-18
COL4A3BP	5	Phospholipids in Medium VLDL	5-75389695-A-G	splice_region_variant	0.2278	genotypic	0.0470107	0.00545432	6.86e-18
CELSR2	1	Phospholipids in Small LDL	1-109267578-G-A	missense_variant	0.041	genotypic	-0.100278	0.0116347	6.86e-18
SLC5A6	2	Total Lipids in VLDL	2-27201768-G-A	missense_variant	0.3025	genotypic	-0.0408569	0.00474059	6.89e-18
CPS1	2	Creatinine	2-210675783-C-A	missense_variant	0.3134	genotypic	0.0362309	0.00420431	6.95e-18
SLC5A6	2	Phospholipids in Chylomicrons and Extremely Large VLDL	2-27201768-G-A	missense_variant	0.3025	genotypic	-0.0393243	0.00456411	7.04e-18
BUD13	11	Concentration of Very Small VLDL Particles	11-116763146-G-A	missense_variant	0.0658	genotypic	0.0789986	0.00917428	7.36e-18
ABCA6	17	Free Cholesterol in Large LDL	17-69085137-A-G	missense_variant	0.0224	genotypic	0.131401	0.0152604	7.38e-18
SLC12A3	16	Cholesteryl Esters in Medium HDL	16-56899607-G-A	missense_variant	0.1073	genotypic	0.0581692	0.00675613	7.43e-18
ABO	9	Phospholipids in IDL	9-133257521-T-TC	splice_acceptor_variant	0.3363	dominant	0.0549287	0.00638006	7.46e-18
COL4A3BP	5	Free Cholesterol in Very Small VLDL	5-75389695-A-G	splice_region_variant	0.2278	genotypic	0.0464348	0.00539364	7.47e-18
COL4A3BP	5	Linoleic Acid	5-75389695-A-G	splice_region_variant	0.2278	dominant	0.0567075	0.00658682	7.47e-18
ABCG5	2	Clinical LDL-Cholesterol	2-43837951-G-A	missense_variant	0.0632	genotypic	-0.0812981	0.00944319	7.47e-18
ABCG5	2	Phospholipids in Small LDL	2-43837951-G-A	missense_variant	0.0632	genotypic	-0.0816844	0.00948858	7.5e-18
SLC28A2	15	Creatinine	15-45253280-C-T	missense_variant	0.3578	genotypic	0.0349068	0.00405534	7.58e-18
APOC3	11	Total Concentration of Lipoprotein Particles	11-116830638-G-A	splice_donor_variant	0.0023	dominant	0.407012	0.0472936	7.68e-18
ABCG8	2	Cholesteryl Esters in Large LDL	2-43839108-G-C	missense_variant	0.0657	genotypic	-0.0794886	0.00923644	7.68e-18
PLTP	20	Cholesteryl Esters in Very Large HDL	20-45909604-G-A	missense_variant	0.000682	dominant	-0.633834	0.073654	7.71e-18
ABCA6	17	Free Cholesterol in Medium VLDL	17-69085137-A-G	missense_variant	0.0224	genotypic	0.133387	0.0155013	7.75e-18
HAVCR1	5	Triglycerides in LDL	5-157052546-GTTGGAACAGTCGTCA-G	disruptive_inframe_deletion	0.3886	genotypic	-0.0387974	0.00450999	7.92e-18
ANGPTL4	19	Phospholipids in Small VLDL	19-8364439-G-A	missense_variant	0.0194	genotypic	-0.140172	0.0162986	8.07e-18
HAVCR1	5	Cholesteryl Esters in Very Large VLDL	5-157052546-GTTGGAACAGTCGTCA-G	disruptive_inframe_deletion	0.3886	genotypic	-0.0407338	0.00473687	8.15e-18
C2orf16	2	Cholesteryl Esters in LDL	2-27578626-T-C	missense_variant	0.2544	genotypic	0.0456714	0.00531196	8.25e-18
ANKRD31	5	Clinical LDL-Cholesterol	5-75104691-G-C	missense_variant	0.1613	genotypic	0.0537114	0.00624743	8.28e-18
POC5	5	Cholesterol in IDL	5-75707853-T-C	missense_variant	0.3888	genotypic	0.0393544	0.00457868	8.44e-18
MAP1A	15	Total Lipids in Chylomicrons and Extremely Large VLDL	15-43528519-C-T	missense_variant	0.0255	dominant	0.119902	0.0139614	8.98e-18
CERS2	1	Cholesteryl Esters in Small HDL	1-150968149-T-G	missense_variant	0.2195	genotypic	0.0478188	0.00556895	9.09e-18
ABCG8	2	Phospholipids in LDL	2-43839108-G-C	missense_variant	0.0657	genotypic	-0.0798661	0.00930263	9.19e-18
HAVCR1	5	Cholesterol in Small VLDL	5-157052546-GTTGGAACAGTCGTCA-G	disruptive_inframe_deletion	0.3886	genotypic	-0.0401404	0.00467565	9.22e-18
C2orf16	2	Free Cholesterol in Small VLDL	2-27578626-T-C	missense_variant	0.2544	genotypic	0.0455623	0.00530751	9.26e-18
MAP1A	15	Triglycerides in Large VLDL	15-43528519-C-T	missense_variant	0.0255	genotypic	0.116096	0.0135258	9.36e-18
MYBPHL	1	Cholesteryl Esters in Small LDL	1-109296778-C-T	splice_region_variant	0.0823	genotypic	-0.0715284	0.00833552	9.53e-18
ANKDD1B	5	Total Lipids in Lipoprotein Particles	5-75625861-G-A	missense_variant	0.2086	dominant	0.0569513	0.0066383	9.7e-18
HAVCR1	5	Triglycerides in IDL	5-157052546-GTTGGAACAGTCGTCA-G	disruptive_inframe_deletion	0.3886	genotypic	-0.038855	0.00452977	9.82e-18
POC5	5	Free Cholesterol in Large LDL	5-75707853-T-C	missense_variant	0.3888	genotypic	0.0399212	0.00465428	9.86e-18
JMJD1C	10	Concentration of Chylomicrons and Extremely Large VLDL Particles	10-63168063-C-G	missense_variant	0.4677	genotypic	-0.0365684	0.00426457	1.01e-17
ABCG5	2	Cholesterol in Medium VLDL	2-43837951-G-A	missense_variant	0.0632	genotypic	-0.081192	0.00946913	1.01e-17
BUD13	11	Free Cholesterol in Small VLDL	11-116763146-G-A	missense_variant	0.0658	genotypic	0.0798306	0.00931427	1.04e-17
ZNF101	19	Triglycerides in VLDL	19-19678719-A-G	splice_region_variant	0.081	genotypic	-0.0671484	0.00783675	1.07e-17
ABO	9	Total Lipids in IDL	9-133257521-T-TC	splice_acceptor_variant	0.3363	dominant	0.0547629	0.00639229	1.08e-17
APOC4	19	Total Cholines	19-44945208-T-G	APOC2	0.3505	genotypic	0.0386102	0.0045078	1.09e-17
NR1H3	11	Cholesteryl Esters in Large HDL	11-47260473-C-T	missense_variant	0.154	dominant	0.0508163	0.00593351	1.1e-17
APOA1	11	Phospholipids in HDL	11-116837023-A-C	missense_variant	0.001	dominant	-0.544727	0.0636097	1.11e-17
NCAN	19	Free Cholesterol in Large LDL	19-19219115-C-T	missense_variant	0.075	genotypic	-0.0738731	0.00862697	1.12e-17
HAVCR1	5	Monounsaturated Fatty Acids	5-157052546-GTTGGAACAGTCGTCA-G	disruptive_inframe_deletion	0.3886	genotypic	-0.0384796	0.00449479	1.14e-17
IFT172	2	Glutamine	2-27453420-A-T	missense_variant	0.389	genotypic	0.0399072	0.00466284	1.16e-17
ABCG8	2	Total Free Cholesterol	2-43839108-G-C	missense_variant	0.0657	genotypic	-0.0778562	0.00909752	1.17e-17
GCKR	2	Total Lipids in Large LDL	2-27508073-T-C	missense_variant&splice_region_variant	0.3951	genotypic	0.0399649	0.00467131	1.19e-17
COBLL1	2	Cholesterol in Large HDL	2-164694691-T-C	missense_variant	0.1203	genotypic	0.0495406	0.0057904	1.19e-17
MADD	11	Cholesteryl Esters in HDL	11-47290823-A-G	splice_region_variant	0.1699	genotypic	0.044879	0.00524622	1.2e-17
NKPD1	19	Free Cholesterol in Medium LDL	19-45152378-G-A	missense_variant	0.0055	dominant	-0.268552	0.0313977	1.21e-17
HAVCR1	5	Triglycerides in Very Small VLDL	5-157052546-GTTGGAACAGTCGTCA-G	disruptive_inframe_deletion	0.3886	genotypic	-0.0384097	0.00449105	1.22e-17
POC5	5	Cholesteryl Esters in IDL	5-75707853-T-C	missense_variant	0.3888	genotypic	0.0391431	0.00457703	1.23e-17
ANKRD31	5	Cholesteryl Esters in Small VLDL	5-75104691-G-C	missense_variant	0.1613	genotypic	0.0528847	0.00618444	1.24e-17
ABCG5	2	Concentration of LDL Particles	2-43837951-G-A	missense_variant	0.0632	genotypic	-0.0810612	0.0094802	1.24e-17
ABCA6	17	Phospholipids in Large LDL	17-69085137-A-G	missense_variant	0.0224	genotypic	0.132304	0.0154747	1.25e-17
GLS2	12	Glycine	12-56471554-A-G	missense_variant	0.1818	dominant	0.0550626	0.00644241	1.28e-17
HAVCR1	5	Cholesteryl Esters in Small VLDL	5-157052546-GTTGGAACAGTCGTCA-G	disruptive_inframe_deletion	0.3886	genotypic	-0.0397679	0.00465282	1.28e-17
ABCA6	17	Concentration of Small LDL Particles	17-69085137-A-G	missense_variant	0.0224	genotypic	0.132694	0.0155274	1.3e-17
TM6SF2	19	Triglycerides in HDL	19-19268740-C-T	missense_variant	0.0743	genotypic	-0.0725211	0.00848825	1.32e-17
SLC5A6	2	Free Cholesterol in Small HDL	2-27201768-G-A	missense_variant	0.3025	genotypic	-0.0418051	0.00489389	1.34e-17
CEACAM20	19	Free Cholesterol in Large LDL	19-44524079-T-C	missense_variant	0.053	genotypic	-0.0858753	0.0100534	1.34e-17
POC5	5	Free Cholesterol in IDL	5-75707853-T-C	missense_variant	0.3888	genotypic	0.0391998	0.00458908	1.34e-17
EIF2B4	2	Phospholipids in Very Large HDL	2-27366943-T-C	splice_region_variant	0.3896	genotypic	0.0343016	0.00401765	1.39e-17
CEACAM20	19	Free Cholesterol in Medium LDL	19-44524079-T-C	missense_variant	0.053	genotypic	-0.0876123	0.0102616	1.39e-17
POC5	5	Total Cholesterol	5-75707853-T-C	missense_variant	0.3888	genotypic	0.0391628	0.00458743	1.4e-17
ANKDD1B	5	Concentration of Medium VLDL Particles	5-75625861-G-A	missense_variant	0.2086	genotypic	0.0478272	0.00560292	1.41e-17
DNAJC30	7	Triglycerides in Small LDL	7-73683324-C-T	missense_variant	0.4444	genotypic	-0.0373104	0.00437096	1.41e-17
ANKDD1B	5	VLDL-Cholesterol	5-75625861-G-A	missense_variant	0.2086	genotypic	0.0477722	0.00559783	1.43e-17
ANKRD31	5	Phospholipids in Small VLDL	5-75104691-G-C	missense_variant	0.1613	genotypic	0.0528234	0.00618971	1.43e-17
SLC22A1	6	Triglycerides in Very Small VLDL	6-160136611-C-T	missense_variant	0.0154	dominant	-0.154322	0.018095	1.5e-17
TM6SF2	19	Free Cholesterol in Small LDL	19-19268740-C-T	missense_variant	0.0743	recessive	-0.381092	0.0446861	1.51e-17
NCAN	19	Concentration of Small HDL Particles	19-19219115-C-T	missense_variant	0.075	genotypic	-0.0748108	0.00877229	1.51e-17
GPAM	10	3-Hydroxybutyrate	10-112180571-T-C	missense_variant	0.2745	genotypic	-0.0455525	0.00534253	1.53e-17
SPINT3	20	Free Cholesterol in Very Large HDL	20-45512691-A-G	missense_variant	0.4671	genotypic	-0.0349773	0.00410269	1.54e-17
ABCG5	2	Cholesterol in Large LDL	2-43837951-G-A	missense_variant	0.0632	genotypic	-0.079976	0.00938189	1.56e-17
COL4A3BP	5	Concentration of Medium LDL Particles	5-75389695-A-G	splice_region_variant	0.2278	genotypic	0.0468639	0.00549805	1.57e-17
MYBPHL	1	Cholesteryl Esters in Medium VLDL	1-109296778-C-T	splice_region_variant	0.0823	dominant	-0.0757162	0.00888443	1.59e-17
ANGPTL3	1	Phospholipids in Small HDL	1-62604035-T-G	missense_variant	0.000346	dominant	-1.12649	0.132206	1.61e-17
ABO	9	Cholesterol in IDL	9-133257521-T-TC	splice_acceptor_variant	0.3363	dominant	0.054324	0.00637578	1.61e-17
POC5	5	Total Free Cholesterol	5-75707853-T-C	missense_variant	0.3888	genotypic	0.0395272	0.00463894	1.61e-17
APOA1	11	Cholesteryl Esters in HDL	11-116836218-ACTT-A	conservative_inframe_deletion	0.000313	dominant	-0.955526	0.112161	1.63e-17
EIF2B4	2	Glutamine	2-27369556-C-T	splice_region_variant	0.3894	genotypic	0.0397106	0.00466281	1.67e-17
ANGPTL3	1	Linoleic Acid	1-62604035-T-G	missense_variant	0.000346	dominant	-1.12141	0.131706	1.7e-17
ANKRD31	5	Phospholipids in IDL	5-75195890-TTCA-T	disruptive_inframe_deletion	0.3554	genotypic	0.039464	0.00463512	1.7e-17
ABCG5	2	Free Cholesterol in Small LDL	2-43837951-G-A	missense_variant	0.0632	genotypic	-0.0808816	0.00950153	1.73e-17
APOA4	11	Free Cholesterol in Medium HDL	11-116821577-C-A	missense_variant	0.0111	genotypic	0.172085	0.0202179	1.74e-17
ZNF101	19	Concentration of Very Large VLDL Particles	19-19678719-A-G	splice_region_variant	0.081	genotypic	-0.0662071	0.0077798	1.76e-17
COBLL1	2	Triglycerides in Chylomicrons and Extremely Large VLDL	2-164694691-T-C	missense_variant	0.1203	genotypic	-0.0584631	0.00686943	1.76e-17
SLC5A6	2	Triglycerides in HDL	2-27201768-G-A	missense_variant	0.3025	genotypic	-0.0409772	0.00481566	1.78e-17
HAVCR1	5	Cholesterol in Very Large VLDL	5-157052546-GTTGGAACAGTCGTCA-G	disruptive_inframe_deletion	0.3886	genotypic	-0.0386485	0.00454397	1.84e-17
CD300LG	17	Cholesterol in Chylomicrons and Extremely Large VLDL	17-43848758-C-T	missense_variant	0.0312	genotypic	0.110786	0.0130268	1.85e-17
APOA5	11	Concentration of Large HDL Particles	11-116791691-G-C	missense_variant	0.0618	genotypic	-0.0669991	0.00787927	1.87e-17
C2orf16	2	Free Cholesterol in Medium VLDL	2-27578626-T-C	missense_variant	0.2544	genotypic	0.0450768	0.00530157	1.88e-17
ABCG5	2	Remnant Cholesterol (Non-HDL, Non-LDL -Cholesterol)	2-43837951-G-A	missense_variant	0.0632	genotypic	-0.0800734	0.0094186	1.9e-17
ABO	9	Clinical LDL-Cholesterol	9-133257521-T-TC	splice_acceptor_variant	0.3363	dominant	0.0559467	0.00658316	1.95e-17
LIPG	18	Monounsaturated Fatty Acids	18-49583585-A-G	missense_variant	0.0132	genotypic	0.164511	0.0193704	2.04e-17
ZPR1	11	Concentration of Large HDL Particles	11-116784884-G-A	missense_variant	0.0617	genotypic	-0.0669526	0.00788404	2.06e-17
POC5	5	Total Lipids in IDL	5-75707853-T-C	missense_variant	0.3888	genotypic	0.0389797	0.00459029	2.07e-17
EIF2B4	2	Total Lipids in Lipoprotein Particles	2-27369556-C-T	splice_region_variant	0.3894	genotypic	-0.0394239	0.00464295	2.08e-17
WFDC9	20	Cholesterol in Very Large HDL	20-45610102-T-G	missense_variant	0.3058	genotypic	-0.0357457	0.00421015	2.09e-17
CEACAM20	19	Cholesteryl Esters in IDL	19-44524079-T-C	missense_variant	0.053	genotypic	-0.0839358	0.00988767	2.12e-17
APOC3	11	Sphingomyelins	11-116830638-G-A	splice_donor_variant	0.0023	dominant	0.399305	0.0470448	2.14e-17
MADD	11	HDL-Cholesterol	11-47290823-A-G	splice_region_variant	0.1699	genotypic	0.0443686	0.0052277	2.15e-17
GPAM	10	Total Lipids in HDL	10-112180571-T-C	missense_variant	0.2745	genotypic	0.0383202	0.00451566	2.17e-17
SCARB1	12	HDL-Cholesterol	12-124807814-C-A	missense_variant	0.00054	dominant	0.715276	0.0842984	2.19e-17
LIPG	18	Omega-3 Fatty Acids	18-49583585-A-G	missense_variant	0.0132	dominant	0.168604	0.0198722	2.2e-17
ANGPTL3	1	Total Cholines	1-62604035-T-G	missense_variant	0.000346	dominant	-1.06625	0.125675	2.2e-17
CASC4	15	Total Triglycerides	15-44289263-G-A	missense_variant	0.0259	genotypic	0.11455	0.0135024	2.21e-17
HAVCR1	5	Total Lipids in Very Small VLDL	5-157052546-GTTGGAACAGTCGTCA-G	disruptive_inframe_deletion	0.3886	genotypic	-0.0391432	0.00461551	2.27e-17
POC5	5	Total Esterified Cholesterol	5-75707853-T-C	missense_variant	0.3888	genotypic	0.038716	0.0045653	2.28e-17
FUT2	19	Cholesterol in Very Small VLDL	19-48703417-G-A	stop_gained	0.4922	dominant	-0.0614328	0.00724772	2.36e-17
APOB	2	Polyunsaturated Fatty Acids	2-21006019-CA-C	frameshift_variant	7.85e-05	dominant	-2.37057	0.279689	2.37e-17
LPA	6	Free Cholesterol in Medium VLDL	6-160540105-T-C	missense_variant	0.0182	dominant	-0.147979	0.0174617	2.4e-17
BUD13	11	Total Lipids in Small HDL	11-116763146-G-A	missense_variant	0.0658	dominant	0.0822752	0.00970923	2.41e-17
APOH	17	Triglycerides in Very Large VLDL	17-66214462-A-C	missense_variant	0.0295	genotypic	-0.107632	0.0127019	2.41e-17
ACOT8	20	Concentration of Small HDL Particles	20-45843524-C-T	splice_region_variant	0.4325	genotypic	-0.0393311	0.00464205	2.43e-17
ABCG5	2	Total Cholesterol Minus HDL-C	2-43837951-G-A	missense_variant	0.0632	genotypic	-0.0799755	0.00943917	2.43e-17
POC5	5	Phospholipids in IDL	5-75707853-T-C	missense_variant	0.3888	genotypic	0.0388155	0.00458151	2.44e-17
APOC4	19	Phospholipids in Small LDL	19-44944779-T-C	APOC2	0.4906	genotypic	0.0389678	0.00459974	2.45e-17
WFDC9	20	Cholesteryl Esters in Very Large HDL	20-45610102-T-G	missense_variant	0.3058	genotypic	-0.0353514	0.00417301	2.46e-17
APOC3	11	Remnant Cholesterol (Non-HDL, Non-LDL -Cholesterol)	11-116830638-G-A	splice_donor_variant	0.0023	dominant	-0.426204	0.0503257	2.51e-17
CD300LG	17	Cholesterol in Very Large VLDL	17-43848758-C-T	missense_variant	0.0312	genotypic	0.107408	0.0126849	2.55e-17
MLXIPL	7	Linoleic Acid	7-73606007-C-G	missense_variant	0.1277	genotypic	-0.0569442	0.00672571	2.56e-17
SIK3	11	Triglycerides in HDL	11-116857914-G-C	missense_variant	0.1733	genotypic	0.0495988	0.00585888	2.59e-17
ABCG8	2	LDL-Cholesterol	2-43839108-G-C	missense_variant	0.0657	genotypic	-0.0785619	0.00928043	2.59e-17
YIPF2	19	VLDL-Cholesterol	19-10923363-T-A	missense_variant	0.0687	genotypic	-0.0758582	0.00896436	2.66e-17
COBLL1	2	Free Cholesterol in Large VLDL	2-164694691-T-C	missense_variant	0.1203	genotypic	-0.057014	0.00673929	2.71e-17
ACADL	2	Glycine	2-210195326-T-G	missense_variant	0.3536	genotypic	-0.0377836	0.00446635	2.72e-17
CBLC	19	Free Cholesterol in Very Small VLDL	19-44793549-C-T	missense_variant	0.0351	genotypic	-0.104194	0.0123174	2.73e-17
ABCG5	2	Phospholipids in Large LDL	2-43837951-G-A	missense_variant	0.0632	genotypic	-0.0797373	0.00942593	2.73e-17
LIPC	15	Average Diameter for VLDL Particles	15-58548387-C-T	missense_variant	0.0014	genotypic	-0.449416	0.0531406	2.78e-17
APOH	17	Phospholipids in Chylomicrons and Extremely Large VLDL	17-66214462-A-C	missense_variant	0.0295	genotypic	-0.104997	0.012416	2.79e-17
EIF2B4	2	Phospholipids in Small VLDL	2-27366943-T-C	splice_region_variant	0.3896	genotypic	-0.0394107	0.00466071	2.81e-17
HERPUD1	16	Phospholipids in Very Large HDL	16-56935236-G-A	missense_variant&splice_region_variant	0.1353	genotypic	-0.0486125	0.00575044	2.86e-17
PLTP	20	Average Diameter for HDL Particles	20-45909604-G-A	missense_variant	0.000682	genotypic	-0.614505	0.0727003	2.89e-17
DNAJC30	7	Total Lipids in Very Large VLDL	7-73683324-C-T	missense_variant	0.4444	genotypic	-0.0361688	0.00427993	2.93e-17
NR1H3	11	Cholesteryl Esters in HDL	11-47260473-C-T	missense_variant	0.154	dominant	0.0524164	0.00620245	2.93e-17
PVR	19	Free Cholesterol in Medium VLDL	19-44647342-G-A	missense_variant	0.0461	genotypic	-0.092089	0.0108975	2.94e-17
MSH4	1	Glycine	1-75878326-C-A	splice_region_variant	0.2389	genotypic	0.0424576	0.0050254	2.99e-17
ABCG5	2	Total Lipids in Large LDL	2-43837951-G-A	missense_variant	0.0632	genotypic	-0.0794291	0.00940178	3e-17
MLXIPL	7	Triglycerides in Large HDL	7-73606007-C-G	missense_variant	0.1277	genotypic	-0.0558508	0.00661194	3.03e-17
ADAMTS4	1	Cholesterol in Small HDL	1-161193247-T-C	missense_variant	0.3928	genotypic	-0.0397364	0.00470416	3.03e-17
GPAM	10	Phospholipids in Large HDL	10-112180571-T-C	missense_variant	0.2745	genotypic	0.0364562	0.00431684	3.08e-17
SLC5A6	2	Free Cholesterol in Very Large VLDL	2-27201768-G-A	missense_variant	0.3025	genotypic	-0.0391634	0.00463828	3.12e-17
ADAMTS4	1	Total Lipids in Small HDL	1-161193247-T-C	missense_variant	0.3928	genotypic	-0.0393727	0.00466292	3.12e-17
SPINT4	20	Total Lipids in Very Large HDL	20-45723981-G-A	missense_variant	0.3617	genotypic	-0.0338224	0.00400693	3.19e-17
SLC7A2	8	Glutamine	8-17561952-G-A	missense_variant	0.0267	genotypic	0.117438	0.0139131	3.19e-17
ANGPTL4	19	Sphingomyelins	19-8364439-G-A	missense_variant	0.0194	dominant	0.131087	0.0155316	3.22e-17
SPINT4	20	Cholesterol in Very Large HDL	20-45723981-G-A	missense_variant	0.3617	genotypic	-0.0337972	0.00400517	3.26e-17
ANKDD1B	5	Cholesterol in Small VLDL	5-75625861-G-A	missense_variant	0.2086	genotypic	0.0474491	0.00562308	3.27e-17
ZNF101	19	Concentration of LDL Particles	19-19678719-A-G	splice_region_variant	0.081	genotypic	-0.0717652	0.00850545	3.29e-17
CASC4	15	Free Cholesterol in Chylomicrons and Extremely Large VLDL	15-44289263-G-A	missense_variant	0.0259	genotypic	0.113	0.013394	3.31e-17
GPAM	10	HDL-Cholesterol	10-112180571-T-C	missense_variant	0.2745	genotypic	0.037247	0.00441563	3.35e-17
COBLL1	2	Phospholipids in Large VLDL	2-164694691-T-C	missense_variant	0.1203	genotypic	-0.0568226	0.00673757	3.4e-17
CETP	16	Cholesterol in Small HDL	16-56981179-G-C	missense_variant	0.0537	genotypic	-0.0858809	0.0101831	3.4e-17
ANKDD1B	5	Omega-6 Fatty Acids	5-75625861-G-A	missense_variant	0.2086	dominant	0.0556283	0.00659807	3.48e-17
APOA5	11	Phosphoglycerides	11-116791691-G-C	missense_variant	0.0618	genotypic	0.076512	0.00907575	3.49e-17
CASC4	15	Triglycerides in Medium LDL	15-44289263-G-A	missense_variant	0.0259	genotypic	0.116725	0.0138492	3.56e-17
SLC5A6	2	Triglycerides in Medium HDL	2-27201768-G-A	missense_variant	0.3025	genotypic	-0.0406165	0.00481979	3.6e-17
ACP2	11	Cholesteryl Esters in Large HDL	11-47245257-T-G	missense_variant&splice_region_variant	0.1531	dominant	0.0506686	0.0060126	3.6e-17
MAP1A	15	Free Cholesterol in Large VLDL	15-43528519-C-T	missense_variant	0.0255	dominant	0.119746	0.0142117	3.63e-17
GPAM	10	Phospholipids in HDL	10-112180571-T-C	missense_variant	0.2745	genotypic	0.0385894	0.0045809	3.69e-17
APOA4	11	Phospholipids in Small VLDL	11-116821618-C-T	missense_variant	0.1193	genotypic	0.0591167	0.00701823	3.71e-17
COL4A3BP	5	Omega-6 Fatty Acids	5-75389695-A-G	splice_region_variant	0.2278	dominant	0.0552203	0.00655751	3.79e-17
SCARB1	12	Total Lipids in HDL	12-124807814-C-A	missense_variant	0.00054	dominant	0.725878	0.0862101	3.82e-17
APOC3	11	Omega-3 Fatty Acids	11-116830638-G-A	splice_donor_variant	0.0023	genotypic	-0.41077	0.0487891	3.84e-17
MAP1A	15	Monounsaturated Fatty Acids	15-43528519-C-T	missense_variant	0.0255	dominant	0.120011	0.0142571	3.9e-17
ZNF101	19	Total Lipids in Small VLDL	19-19678719-A-G	splice_region_variant	0.081	genotypic	-0.0692817	0.00823159	3.93e-17
WFDC10B	20	Average Diameter for HDL Particles	20-45685970-A-G	missense_variant	0.4136	genotypic	0.0327443	0.00389167	4.02e-17
SLC5A6	2	Free Cholesterol in Large VLDL	2-27201768-G-A	missense_variant	0.3025	genotypic	-0.040065	0.00476228	4.05e-17
TRIM54	2	Total Lipids in Chylomicrons and Extremely Large VLDL	2-27305824-T-C	splice_region_variant	0.257	genotypic	-0.0414901	0.00493216	4.08e-17
NR1H3	11	Cholesterol in Large HDL	11-47260473-C-T	missense_variant	0.154	dominant	0.0499096	0.0059334	4.1e-17
APOC4-APOC2	19	Phosphatidylcholines	19-44945208-T-G	missense_variant	0.3505	dominant	0.0517449	0.00615283	4.16e-17
ANKRD31	5	Phospholipids in LDL	5-75104691-G-C	missense_variant	0.1613	genotypic	0.0527023	0.00626742	4.19e-17
LCT	2	Docosahexaenoic Acid	2-135798089-T-C	missense_variant	0.194	genotypic	0.0456375	0.00542764	4.22e-17
BAZ1B	7	Cholesteryl Esters in Small VLDL	7-73442719-A-G	splice_region_variant	0.1947	dominant	-0.0566262	0.00673487	4.23e-17
SPINT3	20	Total Lipids in Very Large HDL	20-45512691-A-G	missense_variant	0.4671	genotypic	-0.0326218	0.00388089	4.31e-17
ANKDD1B	5	Total Lipids in Very Small VLDL	5-75625861-G-A	missense_variant	0.2086	genotypic	0.0466437	0.00555089	4.42e-17
ANKDD1B	5	Cholesteryl Esters in Medium LDL	5-75625861-G-A	missense_variant	0.2086	genotypic	0.0474735	0.00565121	4.5e-17
ABCG8	2	Total Lipids in LDL	2-43839108-G-C	missense_variant	0.0657	genotypic	-0.0780312	0.00928892	4.51e-17
ABCA6	17	VLDL-Cholesterol	17-69085137-A-G	missense_variant	0.0224	genotypic	0.128933	0.0153536	4.62e-17
ZNF23	16	Tyrosine	16-71453303-T-C	missense_variant&splice_region_variant	0.3167	genotypic	-0.0404267	0.00481405	4.62e-17
LCAT	16	Total Lipids in Large HDL	16-67942417-A-T	missense_variant	0.0337	genotypic	-0.0886326	0.0105561	4.67e-17
ANGPTL8	19	Cholesteryl Esters in Medium HDL	19-11239812-C-T	missense_variant	0.0347	genotypic	-0.0955969	0.0113861	4.69e-17
SPINT3	20	Cholesteryl Esters in Very Large HDL	20-45512691-A-G	missense_variant	0.4671	genotypic	-0.0322825	0.00384547	4.73e-17
SPINT4	20	Free Cholesterol in Very Large HDL	20-45723981-G-A	missense_variant	0.3617	genotypic	-0.0355465	0.00423524	4.8e-17
APOC4-APOC2	19	Average Diameter for HDL Particles	19-44945208-T-G	missense_variant	0.3505	dominant	0.0460884	0.00549276	4.9e-17
POC5	5	Free Cholesterol in LDL	5-75707853-T-C	missense_variant	0.3888	genotypic	0.0394067	0.00469855	5.06e-17
ANKRD31	5	Cholesterol in Medium LDL	5-75104691-G-C	missense_variant	0.1613	genotypic	0.052573	0.00626887	5.08e-17
LIPG	18	Cholesterol in Very Small VLDL	18-49583585-A-G	missense_variant	0.0132	genotypic	0.165601	0.0197473	5.1e-17
COBLL1	2	Average Diameter for HDL Particles	2-164694691-T-C	missense_variant	0.1203	genotypic	0.0492287	0.00587099	5.14e-17
SLC22A1	6	Total Lipids in Lipoprotein Particles	6-160136611-C-T	missense_variant	0.0154	dominant	-0.156609	0.0186783	5.16e-17
ABCG8	2	Free Cholesterol in Medium LDL	2-43839108-G-C	missense_variant	0.0657	dominant	-0.0821412	0.00979739	5.19e-17
BUD13	11	Free Cholesterol in Large HDL	11-116763146-G-A	missense_variant	0.0658	genotypic	-0.0651126	0.00776776	5.26e-17
POC5	5	Cholesteryl Esters in Medium VLDL	5-75707853-T-C	missense_variant	0.3888	genotypic	0.0397018	0.00473699	5.31e-17
ABO	9	Cholesteryl Esters in VLDL	9-133257521-T-TC	splice_acceptor_variant	0.3363	dominant	0.0550332	0.00656765	5.39e-17
HNF4A	20	Free Cholesterol in Large HDL	20-44413724-C-T	missense_variant	0.0303	genotypic	-0.0946802	0.0113018	5.48e-17
APOE	19	Cholesteryl Esters in Small HDL	19-44908822-C-T	missense_variant	0.08	genotypic	-0.0710854	0.00848558	5.49e-17
SLC12A3	16	Phospholipids in HDL	16-56899607-G-A	missense_variant	0.1073	genotypic	0.0555083	0.00662625	5.5e-17
ANKDD1B	5	Sphingomyelins	5-75625861-G-A	missense_variant	0.2086	dominant	0.0525824	0.00627688	5.5e-17
TRIM54	2	Phospholipids in VLDL	2-27305824-T-C	splice_region_variant	0.257	genotypic	-0.0423914	0.00506192	5.62e-17
ABCA6	17	Total Free Cholesterol	17-69085137-A-G	missense_variant	0.0224	genotypic	0.127387	0.0152114	5.63e-17
SLC5A6	2	Triglycerides in IDL	2-27201768-G-A	missense_variant	0.3025	genotypic	-0.0401976	0.00480044	5.66e-17
YIPF2	19	Phospholipids in Very Small VLDL	19-10923363-T-A	missense_variant	0.0687	genotypic	-0.0744758	0.00889429	5.67e-17
TRIM54	2	Cholesterol in Very Large VLDL	2-27305824-T-C	splice_region_variant	0.257	genotypic	-0.0424483	0.00506987	5.71e-17
NR1H3	11	HDL-Cholesterol	11-47260473-C-T	missense_variant	0.154	dominant	0.0517459	0.00618046	5.72e-17
APOC4-APOC2	19	Free Cholesterol in Small LDL	19-44944779-T-C	missense_variant	0.4906	dominant	0.0622091	0.00743057	5.74e-17
COL4A3BP	5	Concentration of Very Small VLDL Particles	5-75389695-A-G	splice_region_variant	0.2278	genotypic	0.0452616	0.00540864	5.92e-17
ANGPTL3	1	Monounsaturated Fatty Acids	1-62604035-T-G	missense_variant	0.000346	genotypic	-1.07034	0.127905	5.93e-17
CASC4	15	Phospholipids in Chylomicrons and Extremely Large VLDL	15-44289263-G-A	missense_variant	0.0259	genotypic	0.111242	0.0132962	6.02e-17
ADAMTS4	1	Phospholipids in Small HDL	1-161193247-T-C	missense_variant	0.3928	genotypic	-0.0388249	0.00464088	6.05e-17
SLC5A6	2	Average Diameter for VLDL Particles	2-27201768-G-A	missense_variant	0.3025	genotypic	-0.0371471	0.00444172	6.19e-17
ANKRD31	5	LDL-Cholesterol	5-75104691-G-C	missense_variant	0.1613	genotypic	0.0522763	0.00625319	6.36e-17
MMP9	20	HDL-Cholesterol	20-46011053-G-T	splice_region_variant	0.1423	genotypic	-0.0470927	0.00563402	6.43e-17
MYBPHL	1	Cholesteryl Esters in Medium LDL	1-109296778-C-T	splice_region_variant	0.0823	genotypic	-0.069574	0.00832562	6.54e-17
ITGA7	12	Glutamine	12-55688241-G-C	missense_variant	0.0525	genotypic	-0.0848836	0.010158	6.56e-17
GCKR	2	Pyruvate	2-27508073-T-C	missense_variant&splice_region_variant	0.3951	genotypic	0.0391483	0.00468632	6.7e-17
CERS2	1	Cholesterol in Small HDL	1-150968149-T-G	missense_variant	0.2195	genotypic	0.0463609	0.00555068	6.78e-17
CEACAM20	19	Cholesterol in IDL	19-44524079-T-C	missense_variant	0.053	genotypic	-0.0826143	0.00989159	6.8e-17
NKPD1	19	Free Cholesterol in Large LDL	19-45152378-G-A	missense_variant	0.0055	dominant	-0.256917	0.0307676	6.9e-17
ABO	9	Total Cholesterol Minus HDL-C	9-133257521-T-TC	splice_acceptor_variant	0.3363	dominant	0.0549318	0.00658023	7.04e-17
SLC12A3	16	Apolipoprotein A1	16-56899607-G-A	missense_variant	0.1073	genotypic	0.0560556	0.00671537	7.08e-17
POC5	5	Phospholipids in Small LDL	5-75707853-T-C	missense_variant	0.3888	genotypic	0.0396678	0.00475225	7.09e-17
BCAM	19	VLDL-Cholesterol	19-44812188-G-A	missense_variant	0.0329	genotypic	-0.106417	0.0127498	7.12e-17
LIPC	15	Cholesterol in Small HDL	15-58548387-C-T	missense_variant	0.0014	genotypic	-0.497889	0.0596749	7.32e-17
APOA5	11	Total Lipids in Small HDL	11-116791691-G-C	missense_variant	0.0618	genotypic	0.0793466	0.00951131	7.38e-17
APOC4-APOC2	19	Concentration of HDL Particles	19-44945208-T-G	missense_variant	0.3505	dominant	0.0512193	0.00613966	7.38e-17
GPAM	10	Total Lipids in Large HDL	10-112180571-T-C	missense_variant	0.2745	genotypic	0.0355977	0.0042672	7.39e-17
CBLC	19	Total Lipids in Medium VLDL	19-44793549-C-T	missense_variant	0.0351	genotypic	-0.102578	0.0122984	7.48e-17
APOC3	11	Total Lipids in Medium LDL	11-116830638-G-A	splice_donor_variant	0.0023	genotypic	-0.421572	0.0505562	7.61e-17
COL4A3BP	5	Cholesteryl Esters in Medium LDL	5-75389695-A-G	splice_region_variant	0.2278	genotypic	0.0457214	0.00548321	7.63e-17
APOB	2	Cholesteryl Esters in Very Large HDL	2-21008652-G-A	missense_variant	0.2042	genotypic	0.0396899	0.00476028	7.68e-17
ABCA6	17	Phospholipids in Small LDL	17-69085137-A-G	missense_variant	0.0224	genotypic	0.129875	0.0155773	7.69e-17
ANKDD1B	5	Phospholipids in Small VLDL	5-75625861-G-A	missense_variant	0.2086	genotypic	0.0466915	0.00560071	7.74e-17
GPN1	2	Concentration of HDL Particles	2-27629051-G-A	missense_variant	0.251	genotypic	0.0414276	0.00496985	7.8e-17
HAVCR1	5	Total Fatty Acids	5-157052546-GTTGGAACAGTCGTCA-G	disruptive_inframe_deletion	0.3886	genotypic	-0.0383764	0.00460408	7.83e-17
ABCG5	2	Phospholipids in LDL	2-43837951-G-A	missense_variant	0.0632	genotypic	-0.0789519	0.00947458	7.99e-17
SLC12A5	20	Total Lipids in Very Large HDL	20-46053031-C-G	missense_variant	0.000699	dominant	-0.613514	0.0736428	8.13e-17
IFT172	2	Total Lipids in Lipoprotein Particles	2-27453420-A-T	missense_variant	0.389	genotypic	-0.0386753	0.00464438	8.38e-17
CASC4	15	Triglycerides in LDL	15-44289263-G-A	missense_variant	0.0259	genotypic	0.115935	0.0139223	8.38e-17
SLC5A6	2	Concentration of Small VLDL Particles	2-27201768-G-A	missense_variant	0.3025	genotypic	-0.0401133	0.004818	8.49e-17
GPAM	10	Free Cholesterol in Medium HDL	10-112180571-T-C	missense_variant	0.2745	genotypic	0.0383658	0.00461048	8.81e-17
ABCG5	2	Cholesteryl Esters in Large LDL	2-43837951-G-A	missense_variant	0.0632	genotypic	-0.0782706	0.00940722	8.89e-17
DNAJC30	7	Free Cholesterol in Chylomicrons and Extremely Large VLDL	7-73683324-C-T	missense_variant	0.4444	genotypic	-0.0355616	0.00427424	8.91e-17
ANKRD31	5	Cholesteryl Esters in LDL	5-75104691-G-C	missense_variant	0.1613	genotypic	0.0520745	0.00626006	9.02e-17
TAT	16	Glycoprotein Acetyls	16-71576373-G-A	missense_variant	0.1648	genotypic	-0.0479417	0.00576351	9.05e-17
ZPR1	11	Phosphoglycerides	11-116784884-G-A	missense_variant	0.0617	genotypic	0.0755382	0.00908138	9.07e-17
HAVCR1	5	Free Cholesterol in Very Large VLDL	5-157052546-GTTGGAACAGTCGTCA-G	disruptive_inframe_deletion	0.3886	genotypic	-0.0364042	0.0043767	9.09e-17
COBLL1	2	Cholesterol in Very Large HDL	2-164694691-T-C	missense_variant	0.1203	genotypic	0.0494458	0.00594514	9.14e-17
ANGPTL3	1	Saturated Fatty Acids	1-62604035-T-G	missense_variant	0.000346	dominant	-1.08353	0.130286	9.17e-17
MYBPHL	1	Concentration of Small LDL Particles	1-109296778-C-T	splice_region_variant	0.0823	genotypic	-0.0693795	0.00834254	9.19e-17
ZNF101	19	Free Cholesterol in Small VLDL	19-19678719-A-G	splice_region_variant	0.081	genotypic	-0.0705351	0.00848196	9.23e-17
COL4A3BP	5	Concentration of Medium VLDL Particles	5-75389695-A-G	splice_region_variant	0.2278	genotypic	0.0451838	0.0054381	9.8e-17
SLC5A6	2	Total Lipids in Small VLDL	2-27201768-G-A	missense_variant	0.3025	genotypic	-0.0401868	0.00483753	9.92e-17
BCAM	19	Cholesteryl Esters in Small VLDL	19-44812188-G-A	missense_variant	0.0329	genotypic	-0.10588	0.0127461	9.96e-17
ABCG8	2	Total Cholesterol	2-43839108-G-C	missense_variant	0.0657	genotypic	-0.0747347	0.00899699	9.98e-17
SLC22A1	6	Triglycerides in LDL	6-160136611-C-T	missense_variant	0.0154	dominant	-0.150893	0.0181712	1.02e-16
COL4A3BP	5	VLDL-Cholesterol	5-75389695-A-G	splice_region_variant	0.2278	genotypic	0.0451148	0.00543325	1.02e-16
WDR81	17	Albumin	17-1728046-TGAG-T	conservative_inframe_deletion	0.22	genotypic	0.045379	0.00546452	1.02e-16
APOC4-APOC2	19	Free Cholesterol in Large HDL	19-44945208-T-G	missense_variant	0.3505	dominant	0.0455521	0.00548688	1.04e-16
SYPL2	1	Free Cholesterol in Small LDL	1-109476817-A-G	missense_variant	0.0592	genotypic	-0.0808341	0.00973758	1.04e-16
LCT	2	Degree of Unsaturation	2-135798089-T-C	missense_variant	0.194	genotypic	0.0439576	0.00529615	1.06e-16
SLC12A5	20	Phospholipids in Very Large HDL	20-46053031-C-G	missense_variant	0.000699	genotypic	-0.62362	0.0751403	1.06e-16
PAFAH1B2	11	Saturated Fatty Acids	11-117171661-G-A	missense_variant	0.1008	genotypic	0.0621474	0.00748979	1.08e-16
ABCG5	2	Total Free Cholesterol	2-43837951-G-A	missense_variant	0.0632	genotypic	-0.076855	0.00926551	1.1e-16
APOH	17	Free Cholesterol in Chylomicrons and Extremely Large VLDL	17-66214462-A-C	missense_variant	0.0295	genotypic	-0.103737	0.0125078	1.11e-16
ABO	9	Concentration of Medium LDL Particles	9-133257521-T-TC	splice_acceptor_variant	0.3363	dominant	0.054719	0.00659707	1.11e-16
MYBPHL	1	Concentration of Medium LDL Particles	1-109296778-C-T	splice_region_variant	0.0823	genotypic	-0.0692406	0.00834905	1.12e-16
ZNF101	19	Total Triglycerides	19-19678719-A-G	splice_region_variant	0.081	genotypic	-0.0654068	0.0078879	1.13e-16
ZNF335	20	Concentration of Very Large HDL Particles	20-45953796-G-T	missense_variant	0.0783	genotypic	0.0600092	0.00723835	1.14e-16
ABCG8	2	Total Lipids in Small LDL	2-43839108-G-C	missense_variant	0.0657	genotypic	-0.0770928	0.00929944	1.15e-16
MARC1	1	Free Cholesterol in HDL	1-220796686-A-G	missense_variant	0.2973	genotypic	-0.0357521	0.00431268	1.15e-16
ACP2	11	Cholesterol in Large HDL	11-47245257-T-G	missense_variant&splice_region_variant	0.1531	dominant	0.0498428	0.00601303	1.16e-16
ZNF101	19	Total Free Cholesterol	19-19678719-A-G	splice_region_variant	0.081	genotypic	-0.068896	0.00831344	1.17e-16
ZNF101	19	Total Cholesterol Minus HDL-C	19-19678719-A-G	splice_region_variant	0.081	genotypic	-0.0701796	0.0084687	1.18e-16
POC5	5	Cholesterol in Large LDL	5-75707853-T-C	missense_variant	0.3888	genotypic	0.0389311	0.00469784	1.18e-16
LPL	8	Total Esterified Cholesterol	8-19962213-C-G	stop_gained	0.0969	dominant	0.0675145	0.00814883	1.19e-16
CBLC	19	Phospholipids in Medium HDL	19-44793549-C-T	missense_variant	0.0351	dominant	0.0993439	0.0119972	1.24e-16
POC5	5	Clinical LDL-Cholesterol	5-75707853-T-C	missense_variant	0.3888	genotypic	0.0391534	0.00472822	1.24e-16
TM6SF2	19	Cholesterol in Small HDL	19-19268740-C-T	missense_variant	0.0743	genotypic	-0.0728088	0.00879337	1.25e-16
MYBPHL	1	Total Cholesterol Minus HDL-C	1-109296778-C-T	splice_region_variant	0.0823	genotypic	-0.06893	0.00832513	1.25e-16
ABCA6	17	Free Cholesterol in LDL	17-69085137-A-G	missense_variant	0.0224	genotypic	0.127503	0.0154049	1.28e-16
ANKRD31	5	Total Lipids in LDL	5-75104691-G-C	missense_variant	0.1613	genotypic	0.0517935	0.00625817	1.29e-16
ANKRD31	5	Free Cholesterol in IDL	5-75195890-TTCA-T	disruptive_inframe_deletion	0.3554	genotypic	0.038422	0.0046426	1.29e-16
MARC1	1	Free Cholesterol in Medium HDL	1-220796686-A-G	missense_variant	0.2973	genotypic	-0.0372807	0.00450464	1.29e-16
SLC12A3	16	Concentration of Very Large HDL Particles	16-56887917-C-T	splice_region_variant	0.1266	genotypic	-0.0484938	0.00586036	1.3e-16
CD300LG	17	Cholesteryl Esters in IDL	17-43848758-C-T	missense_variant	0.0312	genotypic	-0.105395	0.0127394	1.32e-16
NKPD1	19	Cholesteryl Esters in IDL	19-45152378-G-A	missense_variant	0.0055	dominant	-0.250354	0.0302614	1.32e-16
HNF1A	12	Cholesteryl Esters in Very Small VLDL	12-120978847-A-C	missense_variant	0.314	genotypic	0.0396951	0.00479834	1.33e-16
ANGPTL4	19	Phospholipids in Medium HDL	19-8364439-G-A	missense_variant	0.0194	dominant	0.128653	0.0155574	1.36e-16
HAVCR1	5	Concentration of LDL Particles	5-157052546-GTTGGAACAGTCGTCA-G	disruptive_inframe_deletion	0.3886	genotypic	-0.0390171	0.00471867	1.37e-16
COBLL1	2	Phospholipids in VLDL	2-164694691-T-C	missense_variant	0.1203	genotypic	-0.0560733	0.00678212	1.38e-16
DNAJC30	7	Phospholipids in Chylomicrons and Extremely Large VLDL	7-73683324-C-T	missense_variant	0.4444	genotypic	-0.0350785	0.00424308	1.39e-16
ANKRD31	5	Cholesteryl Esters in Medium LDL	5-75104691-G-C	missense_variant	0.1613	genotypic	0.0516261	0.00624525	1.4e-16
CD300LG	17	Phospholipids in Very Large HDL	17-43848758-C-T	missense_variant	0.0312	genotypic	-0.0928778	0.0112372	1.41e-16
ANKRD31	5	Phospholipids in Medium LDL	5-75104691-G-C	missense_variant	0.1613	genotypic	0.0517828	0.00626634	1.43e-16
LCAT	16	Free Cholesterol in HDL	16-67942417-A-T	missense_variant	0.0337	genotypic	-0.0902215	0.0109193	1.44e-16
CETP	16	Cholesteryl Esters in Medium LDL	16-56971389-C-T	splice_region_variant	0.4396	genotypic	-0.0381445	0.00461863	1.49e-16
JMJD1C	10	Triglycerides in Large VLDL	10-63168063-C-G	missense_variant	0.4677	genotypic	-0.0355723	0.00430774	1.5e-16
BAZ1B	7	Linoleic Acid	7-73442719-A-G	splice_region_variant	0.1947	dominant	-0.0553411	0.00670213	1.51e-16
DNAJC30	7	Concentration of Very Large VLDL Particles	7-73683324-C-T	missense_variant	0.4444	genotypic	-0.0350711	0.00424969	1.57e-16
ZNF101	19	Concentration of Small VLDL Particles	19-19678719-A-G	splice_region_variant	0.081	genotypic	-0.0676304	0.00819832	1.61e-16
POC5	5	Concentration of Large LDL Particles	5-75707853-T-C	missense_variant	0.3888	genotypic	0.0391154	0.00474194	1.62e-16
ANKRD31	5	Total Lipids in IDL	5-75195890-TTCA-T	disruptive_inframe_deletion	0.3554	genotypic	0.0382964	0.00464397	1.65e-16
HAVCR1	5	Polyunsaturated Fatty Acids	5-157052546-GTTGGAACAGTCGTCA-G	disruptive_inframe_deletion	0.3886	genotypic	-0.0378691	0.00459236	1.66e-16
COL4A3BP	5	Cholesterol in Small VLDL	5-75389695-A-G	splice_region_variant	0.2278	genotypic	0.0449961	0.00545704	1.67e-16
CEACAM20	19	Clinical LDL-Cholesterol	19-44524079-T-C	missense_variant	0.053	genotypic	-0.0841984	0.0102136	1.69e-16
C2orf16	2	Cholesteryl Esters in VLDL	2-27578626-T-C	missense_variant	0.2544	genotypic	0.0436121	0.00529065	1.7e-16
ANGPTL8	19	Free Cholesterol in HDL	19-11239812-C-T	missense_variant	0.0347	genotypic	-0.0886819	0.01076	1.72e-16
TRIM54	2	Cholesterol in Chylomicrons and Extremely Large VLDL	2-27305824-T-C	splice_region_variant	0.257	genotypic	-0.0431555	0.00523933	1.79e-16
HAVCR1	5	Triglycerides in Large LDL	5-157052546-GTTGGAACAGTCGTCA-G	disruptive_inframe_deletion	0.3886	genotypic	-0.0373146	0.00453097	1.81e-16
CD300LG	17	Total Lipids in Very Large HDL	17-43848758-C-T	missense_variant	0.0312	dominant	-0.0941232	0.0114309	1.83e-16
WFDC8	20	Cholesterol in Large HDL	20-45555736-T-C	missense_variant	0.4313	genotypic	0.0314361	0.00381769	1.83e-16
ANKRD31	5	Cholesteryl Esters in Very Small VLDL	5-75195890-TTCA-T	disruptive_inframe_deletion	0.3554	genotypic	0.0381799	0.00463727	1.85e-16
APOA1	11	Total Lipids in HDL	11-116837023-A-C	missense_variant	0.001	dominant	-0.516203	0.0627042	1.86e-16
DNAJC30	7	Triglycerides in Medium VLDL	7-73683324-C-T	missense_variant	0.4444	genotypic	-0.0359778	0.00437017	1.86e-16
LCAT	16	Cholesteryl Esters in Very Large HDL	16-67942417-A-T	missense_variant	0.0337	genotypic	-0.0878998	0.0106773	1.86e-16
CERS2	1	Phospholipids in Small HDL	1-150968149-T-G	missense_variant	0.2195	genotypic	0.0450765	0.00547635	1.88e-16
CASC4	15	Triglycerides in VLDL	15-44289263-G-A	missense_variant	0.0259	genotypic	0.110386	0.0134153	1.92e-16
ABCG8	2	Cholesterol in Small LDL	2-43839108-G-C	missense_variant	0.0657	genotypic	-0.0766302	0.00931262	1.92e-16
ANKDD1B	5	Phospholipids in Very Small VLDL	5-75625861-G-A	missense_variant	0.2086	genotypic	0.0456919	0.00555391	1.94e-16
MMAB	12	Phospholipids in HDL	12-109557065-A-T	missense_variant	0.4767	genotypic	-0.0335727	0.00408068	1.94e-16
ANKRD31	5	Total Lipids in Medium LDL	5-75104691-G-C	missense_variant	0.1613	genotypic	0.0514891	0.00625917	1.96e-16
HAVCR1	5	Concentration of Very Small VLDL Particles	5-157052546-GTTGGAACAGTCGTCA-G	disruptive_inframe_deletion	0.3886	genotypic	-0.0381209	0.00463478	1.98e-16
PDE3B	11	Phospholipids in Chylomicrons and Extremely Large VLDL	11-14843853-C-T	stop_gained	0.001	dominant	-0.524137	0.0637254	1.98e-16
JMJD1C	10	Total Triglycerides	10-63168063-C-G	missense_variant	0.4677	genotypic	-0.0355226	0.00432096	2.04e-16
ABO	9	Cholesteryl Esters in IDL	9-133257521-T-TC	splice_acceptor_variant	0.3363	dominant	0.0523709	0.00637348	2.11e-16
GPN1	2	Linoleic Acid	2-27629051-G-A	missense_variant	0.251	genotypic	0.0430819	0.0052437	2.13e-16
LDLR	19	Total Lipids in Medium VLDL	19-11120527-G-A	splice_region_variant	0.0123	genotypic	-0.169427	0.0206328	2.21e-16
TM6SF2	19	Free Cholesterol in IDL	19-19268740-C-T	missense_variant	0.0743	genotypic	-0.0699735	0.00852227	2.23e-16
IFT172	2	Phospholipids in Small VLDL	2-27453420-A-T	missense_variant	0.389	genotypic	-0.0382844	0.00466476	2.29e-16
C2orf16	2	Concentration of Small LDL Particles	2-27578626-T-C	missense_variant	0.2544	genotypic	0.0435744	0.00531012	2.32e-16
CD300LG	17	Average Diameter for LDL Particles	17-43848758-C-T	missense_variant	0.0312	genotypic	-0.103172	0.012573	2.32e-16
ABCG5	2	LDL-Cholesterol	2-43837951-G-A	missense_variant	0.0632	genotypic	-0.0775414	0.00945195	2.36e-16
PAFAH1B2	11	Concentration of Medium HDL Particles	11-117171692-C-T	missense_variant	0.0105	genotypic	0.172889	0.0210759	2.37e-16
GPN1	2	Concentration of Medium LDL Particles	2-27629051-G-A	missense_variant	0.251	genotypic	0.0437777	0.00533694	2.38e-16
HAVCR1	5	Concentration of Small LDL Particles	5-157052546-GTTGGAACAGTCGTCA-G	disruptive_inframe_deletion	0.3886	genotypic	-0.0385986	0.00470777	2.46e-16
WFDC8	20	Cholesteryl Esters in Large HDL	20-45555736-T-C	missense_variant	0.4313	genotypic	0.0312988	0.00381786	2.48e-16
CETP	16	Total Lipids in Chylomicrons and Extremely Large VLDL	16-56971389-C-T	splice_region_variant	0.4396	genotypic	-0.0356185	0.00434638	2.54e-16
SERPINF2	17	Albumin	17-1745208-C-T	missense_variant	0.2183	genotypic	0.0448906	0.00547941	2.59e-16
ANKRD31	5	Free Cholesterol in Small LDL	5-75104691-G-C	missense_variant	0.1613	genotypic	0.0514929	0.00628567	2.6e-16
UBE3B	12	Phospholipids in HDL	12-109499729-G-A	missense_variant	0.4766	genotypic	-0.0334327	0.00408141	2.61e-16
GCKR	2	Total Cholesterol	2-27508073-T-C	missense_variant&splice_region_variant	0.3951	genotypic	0.0372918	0.00455284	2.63e-16
BUD13	11	Cholesteryl Esters in Medium LDL	11-116763146-G-A	missense_variant	0.0658	genotypic	0.0761658	0.00930021	2.65e-16
DNAJC30	7	Triglycerides in Large VLDL	7-73683324-C-T	missense_variant	0.4444	genotypic	-0.0351783	0.00429556	2.66e-16
ANKRD31	5	Phospholipids in Large LDL	5-75104691-G-C	missense_variant	0.1613	genotypic	0.0510458	0.00623538	2.72e-16
ABCG8	2	Concentration of Small LDL Particles	2-43839108-G-C	missense_variant	0.0657	genotypic	-0.0760088	0.00928676	2.77e-16
HNF1A	12	Cholesterol in Very Small VLDL	12-120978847-A-C	missense_variant	0.314	genotypic	0.0395073	0.00482712	2.77e-16
LIPC	15	Total Lipids in HDL	15-58548387-C-T	missense_variant	0.0014	genotypic	0.427691	0.0522701	2.82e-16
CD300LG	17	Cholesteryl Esters in Large VLDL	17-43848758-C-T	missense_variant	0.0312	genotypic	0.105415	0.0128842	2.83e-16
WFDC9	20	Total Lipids in Very Large HDL	20-45610102-T-G	missense_variant	0.3058	genotypic	-0.0344616	0.00421192	2.83e-16
ZNF101	19	Total Lipids in Small LDL	19-19678719-A-G	splice_region_variant	0.081	genotypic	-0.06952	0.00849739	2.84e-16
LIPC	15	Cholesteryl Esters in Very Small VLDL	15-58563549-C-T	missense_variant	0.002	genotypic	0.414652	0.0507054	2.93e-16
ANKRD31	5	Free Cholesterol in VLDL	5-75104691-G-C	missense_variant	0.1613	genotypic	0.0498047	0.00609048	2.93e-16
FUT2	19	Cholesteryl Esters in Very Small VLDL	19-48703417-G-A	stop_gained	0.4922	dominant	-0.0589194	0.0072051	2.94e-16
MMAB	12	Total Lipids in HDL	12-109557065-A-T	missense_variant	0.4767	genotypic	-0.0328918	0.00402248	2.95e-16
ABCA6	17	Phospholipids in LDL	17-69085137-A-G	missense_variant	0.0224	genotypic	0.127163	0.0155547	2.99e-16
GPAM	10	Cholesteryl Esters in HDL	10-112180571-T-C	missense_variant	0.2745	genotypic	0.0362284	0.00443146	2.99e-16
ACP2	11	Cholesteryl Esters in HDL	11-47245257-T-G	missense_variant&splice_region_variant	0.1531	dominant	0.0513786	0.00628583	3.03e-16
ACOT8	20	Cholesterol in Large HDL	20-45843524-C-T	splice_region_variant	0.4325	genotypic	0.0312195	0.00382019	3.07e-16
NR1H3	11	Concentration of Large HDL Particles	11-47260473-C-T	missense_variant	0.154	dominant	0.0484224	0.00592608	3.09e-16
GCKR	2	Free Cholesterol in Very Small VLDL	2-27508073-T-C	missense_variant&splice_region_variant	0.3951	genotypic	0.0376973	0.00461366	3.1e-16
MAP1A	15	Phospholipids in VLDL	15-43528519-C-T	missense_variant	0.0255	dominant	0.117502	0.0143817	3.12e-16
CEACAM20	19	Phospholipids in LDL	19-44524079-T-C	missense_variant	0.053	genotypic	-0.0837201	0.0102473	3.12e-16
ABO	9	Phospholipids in LDL	9-133257521-T-TC	splice_acceptor_variant	0.3363	dominant	0.0539626	0.00660499	3.12e-16
ZPR1	11	Total Lipids in Small HDL	11-116784884-G-A	missense_variant	0.0617	genotypic	0.0777441	0.00951665	3.14e-16
ANKRD31	5	Free Cholesterol in LDL	5-75104691-G-C	missense_variant	0.1613	genotypic	0.0507013	0.00620798	3.2e-16
ANGPTL4	19	Triglycerides in Large HDL	19-8364439-G-A	missense_variant	0.0194	genotypic	-0.1305	0.0159851	3.29e-16
APOH	17	Triglycerides in Chylomicrons and Extremely Large VLDL	17-66214462-A-C	missense_variant	0.0295	genotypic	-0.109276	0.0133889	3.35e-16
RP1L1	8	Average Diameter for VLDL Particles	8-10612558-C-T	missense_variant	0.489	genotypic	-0.033408	0.00409331	3.35e-16
ABCG8	2	Cholesteryl Esters in LDL	2-43839108-G-C	missense_variant	0.0657	genotypic	-0.0758185	0.00929069	3.37e-16
WFDC8	20	Concentration of Small HDL Particles	20-45555736-T-C	missense_variant	0.4313	genotypic	-0.0378539	0.00463945	3.42e-16
ZNF101	19	Cholesterol in Medium VLDL	19-19678719-A-G	splice_region_variant	0.081	genotypic	-0.0692858	0.00849557	3.52e-16
SLC5A6	2	Concentration of Small HDL Particles	2-27201768-G-A	missense_variant	0.3025	genotypic	-0.040656	0.00498504	3.52e-16
APOB	2	Sphingomyelins	2-21026844-C-T	missense_variant	0.0385	dominant	-0.093746	0.0114954	3.53e-16
ANGPTL3	1	Total Phospholipids in Lipoprotein Particles	1-62604035-T-G	missense_variant	0.000346	genotypic	-1.04076	0.127663	3.61e-16
HAVCR1	5	Free Cholesterol in Very Small VLDL	5-157052546-GTTGGAACAGTCGTCA-G	disruptive_inframe_deletion	0.3886	genotypic	-0.0376816	0.00462218	3.61e-16
ADAMTS4	1	Concentration of Small HDL Particles	1-161193247-T-C	missense_variant	0.3928	genotypic	-0.038321	0.00470074	3.62e-16
COBLL1	2	Cholesteryl Esters in Very Large HDL	2-164694691-T-C	missense_variant	0.1203	genotypic	0.0480175	0.00589144	3.67e-16
CD300LG	17	Cholesterol in IDL	17-43848758-C-T	missense_variant	0.0312	genotypic	-0.103869	0.0127445	3.68e-16
ABCG5	2	Total Lipids in LDL	2-43837951-G-A	missense_variant	0.0632	genotypic	-0.0771029	0.00946062	3.69e-16
LDLR	19	Free Cholesterol in VLDL	19-11120527-G-A	splice_region_variant	0.0123	genotypic	-0.166946	0.0204867	3.71e-16
POC5	5	Total Cholesterol Minus HDL-C	5-75707853-T-C	missense_variant	0.3888	genotypic	0.0385134	0.00472618	3.72e-16
POC5	5	Concentration of IDL Particles	5-75707853-T-C	missense_variant	0.3888	genotypic	0.0383483	0.00470589	3.72e-16
MYRF	11	Degree of Unsaturation	11-61781324-G-A	missense_variant	0.0235	genotypic	0.114362	0.0140382	3.79e-16
ANKRD31	5	Cholesterol in Very Small VLDL	5-75195890-TTCA-T	disruptive_inframe_deletion	0.3554	genotypic	0.0379991	0.00466488	3.81e-16
ANKRD31	5	Cholesterol in IDL	5-75195890-TTCA-T	disruptive_inframe_deletion	0.3554	genotypic	0.0377288	0.00463202	3.83e-16
UBE3B	12	Total Lipids in HDL	12-109499729-G-A	missense_variant	0.4766	genotypic	-0.032764	0.00402318	3.88e-16
ANGPTL8	19	Total Phospholipids in Lipoprotein Particles	19-11239812-C-T	missense_variant	0.0347	genotypic	-0.0974977	0.0119729	3.9e-16
APOC4	19	Phospholipids in Small HDL	19-44944779-T-C	APOC2	0.4906	genotypic	-0.0368309	0.00452404	3.96e-16
SLC5A6	2	Cholesterol in Large VLDL	2-27201768-G-A	missense_variant	0.3025	genotypic	-0.0387027	0.00475394	3.96e-16
ACOT8	20	Cholesteryl Esters in Large HDL	20-45843524-C-T	splice_region_variant	0.4325	genotypic	0.0311002	0.00382029	3.97e-16
ABCA5	17	Concentration of IDL Particles	17-69253570-C-T	splice_region_variant	0.0248	genotypic	0.120298	0.0147783	4e-16
ABCA5	17	Albumin	17-69253570-C-T	splice_region_variant	0.0248	genotypic	-0.118727	0.0145886	4.05e-16
SLC22A1	6	Triglycerides in HDL	6-160136611-C-T	missense_variant	0.0154	dominant	-0.149006	0.0183095	4.06e-16
ABCG8	2	Total Esterified Cholesterol	2-43839108-G-C	missense_variant	0.0657	genotypic	-0.072866	0.00895378	4.07e-16
COL4A3BP	5	Phospholipids in Small VLDL	5-75389695-A-G	splice_region_variant	0.2278	genotypic	0.0442307	0.00543543	4.09e-16
MADD	11	Total Lipids in Large HDL	11-47285034-G-A	missense_variant	0.1745	dominant	0.0470292	0.00578063	4.15e-16
SPINT4	20	Phospholipids in Very Large HDL	20-45723981-G-A	missense_variant	0.3617	genotypic	-0.0329134	0.00404565	4.15e-16
BAZ1B	7	Triglycerides in Large HDL	7-73442719-A-G	splice_region_variant	0.1947	genotypic	-0.0454001	0.00558348	4.3e-16
APOA4	11	Phospholipids in HDL	11-116821577-C-A	missense_variant	0.0111	genotypic	0.163297	0.0200846	4.33e-16
COBLL1	2	Cholesterol in Very Large VLDL	2-164694691-T-C	missense_variant	0.1203	genotypic	-0.0553526	0.00680843	4.35e-16
BEST1	11	Docosahexaenoic Acid	11-61958127-A-ATCCTCCTCC	splice_region_variant	0.0807	genotypic	-0.0644428	0.00792667	4.35e-16
POC5	5	Total Lipids in Large LDL	5-75707853-T-C	missense_variant	0.3888	genotypic	0.0382669	0.00470776	4.4e-16
APOA1	11	Phosphatidylcholines	11-116837023-A-C	missense_variant	0.001	dominant	-0.543117	0.0668257	4.44e-16
COL4A3BP	5	Total Lipids in Very Small VLDL	5-75389695-A-G	splice_region_variant	0.2278	genotypic	0.0437673	0.00538656	4.52e-16
BUD13	11	Concentration of Small LDL Particles	11-116763146-G-A	missense_variant	0.0658	genotypic	0.0757086	0.00931851	4.54e-16
SCARB1	12	Phospholipids in HDL	12-124807814-C-A	missense_variant	0.00054	dominant	0.710283	0.0874599	4.67e-16
MARC1	1	Total Lipids in HDL	1-220796686-A-G	missense_variant	0.2973	genotypic	-0.0358306	0.00441226	4.69e-16
FCGRT	19	Albumin	19-49514281-G-C	missense_variant	0.0082	genotypic	-0.20557	0.0253216	4.78e-16
ABCG8	2	Free Cholesterol in Very Small VLDL	2-43839108-G-C	missense_variant	0.0657	genotypic	-0.0740259	0.00911882	4.8e-16
APOA5	11	Phospholipids in Large HDL	11-116791691-G-C	missense_variant	0.0618	genotypic	-0.0652158	0.00803439	4.83e-16
PAFAH1B2	11	Concentration of Medium VLDL Particles	11-117171661-G-A	missense_variant	0.1008	genotypic	0.0618488	0.00762272	4.97e-16
GPAM	10	Concentration of Large HDL Particles	10-112180571-T-C	missense_variant	0.2745	genotypic	0.0343526	0.00423412	4.99e-16
MARC1	1	Phospholipids in HDL	1-220796686-A-G	missense_variant	0.2973	genotypic	-0.0363079	0.00447612	5.06e-16
SCARB1	12	Cholesteryl Esters in HDL	12-124807814-C-A	missense_variant	0.00054	genotypic	0.686193	0.0846016	5.09e-16
ABCA5	17	Free Cholesterol in Very Small VLDL	17-69253570-C-T	splice_region_variant	0.0248	genotypic	0.118434	0.0146023	5.1e-16
IFT172	2	Phospholipids in Very Large HDL	2-27453420-A-T	missense_variant	0.389	genotypic	0.0325933	0.00402032	5.25e-16
BCAM	19	Phospholipids in Medium HDL	19-44812188-G-A	missense_variant	0.0329	genotypic	0.0974722	0.0120235	5.26e-16
ACP2	11	HDL-Cholesterol	11-47245257-T-G	missense_variant&splice_region_variant	0.1531	dominant	0.0507769	0.00626373	5.27e-16
DNAJC30	7	Concentration of Large VLDL Particles	7-73683324-C-T	missense_variant	0.4444	genotypic	-0.0348562	0.0043005	5.33e-16
C2orf16	2	Valine	2-27578892-A-G	missense_variant	0.2546	genotypic	0.0403083	0.00497404	5.39e-16
JMJD1C	10	Total Lipids in Chylomicrons and Extremely Large VLDL	10-63168063-C-G	missense_variant	0.4677	genotypic	-0.0353106	0.00435825	5.47e-16
C2orf16	2	Phospholipids in Medium HDL	2-27578626-T-C	missense_variant	0.2544	genotypic	0.0401181	0.00495183	5.49e-16
ZPR1	11	Phospholipids in Large HDL	11-116784884-G-A	missense_variant	0.0617	genotypic	-0.0651147	0.00803904	5.57e-16
NKPD1	19	Cholesterol in IDL	19-45152378-G-A	missense_variant	0.0055	dominant	-0.245194	0.0302736	5.6e-16
HAVCR1	5	Cholesterol in Medium VLDL	5-157052546-GTTGGAACAGTCGTCA-G	disruptive_inframe_deletion	0.3886	genotypic	-0.0381665	0.00471284	5.64e-16
GPN1	2	Valine	2-27629051-G-A	missense_variant	0.251	genotypic	0.0404562	0.00499609	5.67e-16
ABO	9	Total Lipids in Very Small VLDL	9-133257521-T-TC	splice_acceptor_variant	0.3363	dominant	0.052327	0.00646376	5.78e-16
ANKRD31	5	Total Free Cholesterol	5-75104691-G-C	missense_variant	0.1613	genotypic	0.049614	0.006129	5.8e-16
APOC4	19	Omega-3 Fatty Acids	19-44945208-T-G	APOC2	0.3505	genotypic	0.0375545	0.00463945	5.81e-16
POC5	5	Cholesteryl Esters in Large LDL	5-75707853-T-C	missense_variant	0.3888	genotypic	0.038132	0.0047107	5.81e-16
LIPC	15	Concentration of Small HDL Particles	15-58548387-C-T	missense_variant	0.0014	genotypic	-0.482659	0.0596319	5.84e-16
MYRF	11	Docosahexaenoic Acid	11-61781324-G-A	missense_variant	0.0235	genotypic	0.116445	0.0143863	5.84e-16
CASC4	15	Concentration of Chylomicrons and Extremely Large VLDL Particles	15-44289263-G-A	missense_variant	0.0259	genotypic	0.107888	0.0133332	5.95e-16
PAFAH1B2	11	Cholesteryl Esters in Small VLDL	11-117171661-G-A	missense_variant	0.1008	dominant	0.0672478	0.00831202	6.02e-16
HAVCR1	5	Apolipoprotein B	5-157052546-GTTGGAACAGTCGTCA-G	disruptive_inframe_deletion	0.3886	genotypic	-0.0381295	0.0047129	6.02e-16
ABCG5	2	Free Cholesterol in Medium LDL	2-43837951-G-A	missense_variant	0.0632	genotypic	-0.0767481	0.00948694	6.04e-16
HAVCR1	5	Triglycerides in Small VLDL	5-157052546-GTTGGAACAGTCGTCA-G	disruptive_inframe_deletion	0.3886	genotypic	-0.0357719	0.00442228	6.09e-16
MPC1	6	Acetoacetate	6-166366861-G-T	missense_variant	0.0297	dominant	-0.112921	0.0139652	6.25e-16
FUT2	19	Triglycerides in IDL	19-48703417-G-A	stop_gained	0.4922	dominant	-0.0579103	0.00716354	6.34e-16
ABO	9	Apolipoprotein B	9-133257521-T-TC	splice_acceptor_variant	0.3363	dominant	0.0533377	0.00660004	6.48e-16
ACOT8	20	Cholesterol in Small HDL	20-45843524-C-T	splice_region_variant	0.4325	genotypic	-0.0375417	0.00464562	6.5e-16
COBLL1	2	Total Lipids in Very Large HDL	2-164694691-T-C	missense_variant	0.1203	genotypic	0.0480675	0.00594843	6.52e-16
C2orf16	2	Cholesterol in Small LDL	2-27578626-T-C	missense_variant	0.2544	genotypic	0.0430274	0.00532488	6.53e-16
CEACAM20	19	Phospholipids in Large LDL	19-44524079-T-C	missense_variant	0.053	genotypic	-0.0823441	0.0101949	6.72e-16
SYPL2	1	Phospholipids in Small LDL	1-109476817-A-G	missense_variant	0.0592	genotypic	-0.078536	0.00972431	6.76e-16
APOB	2	Saturated Fatty Acids	2-21008652-G-A	missense_variant	0.2042	genotypic	-0.0446914	0.00553396	6.78e-16
MARC1	1	HDL-Cholesterol	1-220796686-A-G	missense_variant	0.2973	genotypic	-0.0348374	0.00431443	6.85e-16
ANKRD31	5	Cholesterol in Large LDL	5-75104691-G-C	missense_variant	0.1613	genotypic	0.0501184	0.00620718	6.87e-16
CERS2	1	Total Lipids in Small HDL	1-150968149-T-G	missense_variant	0.2195	genotypic	0.0444199	0.00550246	6.96e-16
APOA4	11	Free Cholesterol in Small HDL	11-116821618-C-T	missense_variant	0.1193	genotypic	0.0561815	0.00695996	6.99e-16
ZNF101	19	Phospholipids in Very Small VLDL	19-19678719-A-G	splice_region_variant	0.081	genotypic	-0.0671906	0.00832381	6.99e-16
ANKRD31	5	Free Cholesterol in Large LDL	5-75104691-G-C	missense_variant	0.1613	genotypic	0.0496351	0.0061499	7.06e-16
LIPG	18	Cholesteryl Esters in Small HDL	18-49583585-A-G	missense_variant	0.0132	genotypic	0.164234	0.0203501	7.09e-16
ACOT8	20	Free Cholesterol in Large HDL	20-45843524-C-T	splice_region_variant	0.4325	genotypic	0.0312179	0.00386918	7.21e-16
HAVCR1	5	Triglycerides in Medium VLDL	5-157052546-GTTGGAACAGTCGTCA-G	disruptive_inframe_deletion	0.3886	genotypic	-0.0357845	0.00443587	7.29e-16
ANGPTL4	19	Concentration of Medium VLDL Particles	19-8364439-G-A	missense_variant	0.0194	genotypic	-0.131527	0.016305	7.31e-16
ABCG5	2	Total Lipids in Small LDL	2-43837951-G-A	missense_variant	0.0632	genotypic	-0.0763994	0.00947148	7.33e-16
LPA	6	Cholesteryl Esters in Small LDL	6-160540105-T-C	missense_variant	0.0182	dominant	-0.140953	0.0174759	7.37e-16
HAVCR1	5	Omega-6 Fatty Acids	5-157052546-GTTGGAACAGTCGTCA-G	disruptive_inframe_deletion	0.3886	genotypic	-0.0371532	0.00460796	7.54e-16
PDE3B	11	Free Cholesterol in Chylomicrons and Extremely Large VLDL	11-14843853-C-T	stop_gained	0.001	genotypic	-0.517495	0.0641957	7.64e-16
BCAM	19	Free Cholesterol in Chylomicrons and Extremely Large VLDL	19-44813331-G-A	missense_variant	0.0329	genotypic	0.0958933	0.0118969	7.7e-16
POC5	5	Phospholipids in Large LDL	5-75707853-T-C	missense_variant	0.3888	genotypic	0.0380415	0.00471963	7.7e-16
ABCA6	17	Total Lipids in Large LDL	17-69085137-A-G	missense_variant	0.0224	genotypic	0.124396	0.0154356	7.78e-16
APOA1	11	Triglycerides in Large HDL	11-116837023-A-C	missense_variant	0.001	genotypic	-0.561992	0.0697484	7.88e-16
ANKRD31	5	Free Cholesterol in Medium LDL	5-75104691-G-C	missense_variant	0.1613	genotypic	0.0505627	0.00627609	7.95e-16
POC5	5	LDL-Cholesterol	5-75707853-T-C	missense_variant	0.3888	genotypic	0.0381271	0.00473305	8.01e-16
ABCG5	2	Free Cholesterol in Very Small VLDL	2-43837951-G-A	missense_variant	0.0632	genotypic	-0.0748061	0.00928697	8.04e-16
PDE3B	11	Total Lipids in Chylomicrons and Extremely Large VLDL	11-14843853-C-T	stop_gained	0.001	dominant	-0.527449	0.0654887	8.11e-16
CEACAM20	19	Cholesterol in Large LDL	19-44524079-T-C	missense_variant	0.053	genotypic	-0.0817074	0.0101472	8.22e-16
ZNF229	19	Free Cholesterol in Small LDL	19-44428735-C-CT	frameshift_variant	0.0052	genotypic	-0.257881	0.032031	8.31e-16
WFDC8	20	Total Lipids in Small HDL	20-45555736-T-C	missense_variant	0.4313	genotypic	-0.0370496	0.00460258	8.39e-16
APOC4-APOC2	19	Phosphoglycerides	19-44945208-T-G	missense_variant	0.3505	dominant	0.0501731	0.00623291	8.4e-16
ZNF101	19	Linoleic Acid	19-19678719-A-G	splice_region_variant	0.081	genotypic	-0.0671949	0.00834788	8.42e-16
ZNF101	19	Concentration of Small LDL Particles	19-19678719-A-G	splice_region_variant	0.081	genotypic	-0.0683073	0.00848633	8.44e-16
MAP1A	15	Omega-3 Fatty Acids	15-43528519-C-T	missense_variant	0.0255	genotypic	0.113529	0.0141046	8.44e-16
APOA4	11	Omega-3 Fatty Acids	11-116821618-C-T	missense_variant	0.1193	genotypic	0.0551316	0.00685108	8.57e-16
MYBPHL	1	Free Cholesterol in Small VLDL	1-109296778-C-T	splice_region_variant	0.0823	dominant	-0.0713867	0.00887095	8.57e-16
LIPC	15	Phospholipids in HDL	15-58548387-C-T	missense_variant	0.0014	dominant	0.426654	0.0530271	8.66e-16
MLXIPL	7	Free Cholesterol in IDL	7-73597712-G-A	missense_variant&splice_region_variant	0.1256	genotypic	0.0536058	0.00666666	9.02e-16
COBLL1	2	Concentration of Small VLDL Particles	2-164694691-T-C	missense_variant	0.1203	genotypic	-0.0546768	0.0068011	9.13e-16
CASC4	15	Triglycerides in Large LDL	15-44289263-G-A	missense_variant	0.0259	genotypic	0.112419	0.0139872	9.29e-16
SPINT3	20	Phospholipids in Very Large HDL	20-45512691-A-G	missense_variant	0.4671	genotypic	-0.0315001	0.00391935	9.31e-16
ANKRD31	5	Total Lipids in Large LDL	5-75104691-G-C	missense_variant	0.1613	genotypic	0.0499763	0.00621953	9.44e-16
ANKRD31	5	Cholesteryl Esters in IDL	5-75195890-TTCA-T	disruptive_inframe_deletion	0.3554	genotypic	0.0372033	0.00463024	9.48e-16
COBLL1	2	Free Cholesterol in Large HDL	2-164694691-T-C	missense_variant	0.1203	genotypic	0.0471263	0.00586592	9.55e-16
MYBPHL	1	Free Cholesterol in IDL	1-109296778-C-T	splice_region_variant	0.0823	dominant	-0.0690804	0.00860051	9.69e-16
DNAJC30	7	Triglycerides in Very Large VLDL	7-73683324-C-T	missense_variant	0.4444	genotypic	-0.0347676	0.00432905	9.76e-16
YDJC	22	Concentration of HDL Particles	22-21628603-C-T	missense_variant	0.1809	genotypic	-0.0446472	0.00555928	9.77e-16
ACP2	11	Concentration of Large HDL Particles	11-47245257-T-G	missense_variant&splice_region_variant	0.1531	dominant	0.0482293	0.00600606	9.85e-16
ABO	9	Free Cholesterol in Large LDL	9-133257521-T-TC	splice_acceptor_variant	0.3363	dominant	0.0520331	0.00648095	9.97e-16
ABCG5	2	Concentration of Small LDL Particles	2-43837951-G-A	missense_variant	0.0632	genotypic	-0.075937	0.00945876	1e-15
FAM47E	4	Creatinine	4-76271715-G-A	missense_variant	0.4065	genotypic	0.0317819	0.0039606	1.03e-15
BCAM	19	Phospholipids in Chylomicrons and Extremely Large VLDL	19-44813331-G-A	missense_variant	0.0329	genotypic	0.094747	0.0118095	1.04e-15
ANKRD31	5	Total Lipids in Medium VLDL	5-75104691-G-C	missense_variant	0.1613	genotypic	0.0492205	0.00613423	1.04e-15
ADAMTS4	1	Concentration of Very Large HDL Particles	1-161193247-T-C	missense_variant	0.3928	genotypic	0.0320179	0.00399057	1.04e-15
APOA5	11	Average Diameter for HDL Particles	11-116791691-G-C	missense_variant	0.0618	genotypic	-0.064179	0.00799991	1.05e-15
WFDC8	20	Cholesteryl Esters in Small HDL	20-45555736-T-C	missense_variant	0.4313	genotypic	-0.0373717	0.0046582	1.05e-15
COL4A3BP	5	Polyunsaturated Fatty Acids	5-75389695-A-G	splice_region_variant	0.2278	genotypic	0.0429943	0.00535964	1.05e-15
CBLC	19	Cholesteryl Esters in Small VLDL	19-44793549-C-T	missense_variant	0.0351	genotypic	-0.0994287	0.0124004	1.09e-15
APOC3	11	Cholesterol in Medium LDL	11-116830638-G-A	splice_donor_variant	0.0023	genotypic	-0.405887	0.0506301	1.1e-15
ANGPTL8	19	Polyunsaturated Fatty Acids	19-11239812-C-T	missense_variant	0.0347	genotypic	-0.0983079	0.0122624	1.1e-15
C2orf16	2	Triglycerides in Large HDL	2-27578626-T-C	missense_variant	0.2544	genotypic	0.0411029	0.00512829	1.11e-15
ZNF101	19	Cholesterol in Small LDL	19-19678719-A-G	splice_region_variant	0.081	genotypic	-0.0681892	0.00850998	1.13e-15
R3HDM1	2	Acetate	2-135649909-A-G	missense_variant	0.2376	recessive	0.107055	0.0133595	1.13e-15
LPL	8	Free Cholesterol in LDL	8-19962213-C-G	stop_gained	0.0969	dominant	0.0671981	0.00838652	1.14e-15
POC5	5	Cholesterol in Medium VLDL	5-75707853-T-C	missense_variant	0.3888	genotypic	0.0379884	0.00474106	1.14e-15
ABCG5	2	Cholesterol in Small LDL	2-43837951-G-A	missense_variant	0.0632	genotypic	-0.0759698	0.00948481	1.16e-15
CERS2	1	Concentration of Small HDL Particles	1-150968149-T-G	missense_variant	0.2195	genotypic	0.0444231	0.00554679	1.17e-15
GPN1	2	Free Cholesterol in Small VLDL	2-27629051-G-A	missense_variant	0.251	genotypic	0.0426881	0.00533074	1.18e-15
SLC22A1	6	Cholesteryl Esters in VLDL	6-160136611-C-T	missense_variant	0.0154	dominant	-0.151306	0.0188956	1.18e-15
HAVCR1	5	Phospholipids in Very Large VLDL	5-157052546-GTTGGAACAGTCGTCA-G	disruptive_inframe_deletion	0.3886	genotypic	-0.0347798	0.00434316	1.18e-15
POC5	5	Remnant Cholesterol (Non-HDL, Non-LDL -Cholesterol)	5-75707853-T-C	missense_variant	0.3888	genotypic	0.0377509	0.00471557	1.2e-15
ANGPTL3	1	Free Cholesterol in Chylomicrons and Extremely Large VLDL	1-62597921-GAACTC-G	frameshift_variant	0.000565	genotypic	-0.712544	0.0890027	1.2e-15
DAGLA	11	Degree of Unsaturation	11-61744322-C-G	missense_variant	0.0048	genotypic	-0.243672	0.030444	1.22e-15
APOA4	11	Apolipoprotein A1	11-116821577-C-A	missense_variant	0.0111	genotypic	0.162858	0.0203536	1.24e-15
CBLC	19	Cholesterol in Very Large HDL	19-44793549-C-T	missense_variant	0.0351	genotypic	-0.0848473	0.0106046	1.25e-15
ANKDD1B	5	Polyunsaturated Fatty Acids	5-75625861-G-A	missense_variant	0.2086	genotypic	0.0441882	0.00552445	1.27e-15
POC5	5	Phospholipids in LDL	5-75707853-T-C	missense_variant	0.3888	genotypic	0.0379448	0.00474422	1.28e-15
ANKRD31	5	Cholesteryl Esters in Large LDL	5-75104691-G-C	missense_variant	0.1613	genotypic	0.0497607	0.00622389	1.31e-15
LIPG	18	Phospholipids in IDL	18-49583585-A-G	missense_variant	0.0132	genotypic	0.156825	0.0196237	1.35e-15
SLC12A3	16	Cholesterol in Very Large HDL	16-56899607-G-A	missense_variant	0.1073	genotypic	0.0503234	0.00629795	1.36e-15
GPN1	2	Total Lipids in Small LDL	2-27629051-G-A	missense_variant	0.251	genotypic	0.0426612	0.00533969	1.37e-15
GPAM	10	Apolipoprotein A1	10-112180571-T-C	missense_variant	0.2745	genotypic	0.0370927	0.00464251	1.37e-15
SLC12A3	16	Concentration of Medium HDL Particles	16-56899607-G-A	missense_variant	0.1073	genotypic	0.0541807	0.00678233	1.38e-15
ABCG5	2	Total Cholesterol	2-43837951-G-A	missense_variant	0.0632	genotypic	-0.0732015	0.00916299	1.38e-15
LPA	6	Concentration of Small LDL Particles	6-160540105-T-C	missense_variant	0.0182	dominant	-0.139706	0.0174908	1.39e-15
APOC4-APOC2	19	Total Concentration of Lipoprotein Particles	19-44945208-T-G	missense_variant	0.3505	dominant	0.0492362	0.00616533	1.41e-15
BUD13	11	Total Lipids in Large HDL	11-116763146-G-A	missense_variant	0.0658	genotypic	-0.0615886	0.00771307	1.42e-15
SLC12A5	20	Cholesterol in Very Large HDL	20-46037250-T-C	splice_region_variant	0.0117	dominant	-0.145469	0.0182168	1.42e-15
APOH	17	Triglycerides in VLDL	17-66214462-A-C	missense_variant	0.0295	genotypic	-0.0999937	0.0125281	1.46e-15
WFDC10B	20	Concentration of Small HDL Particles	20-45685970-A-G	missense_variant	0.4136	genotypic	-0.03722	0.00466409	1.48e-15
DNAJC30	7	Total Lipids in Large VLDL	7-73683324-C-T	missense_variant	0.4444	genotypic	-0.0343991	0.004313	1.53e-15
MARC1	1	Apolipoprotein A1	1-220796686-A-G	missense_variant	0.2973	genotypic	-0.0361771	0.0045359	1.53e-15
APOA5	11	Total Lipids in Very Large HDL	11-116791691-G-C	missense_variant	0.0618	genotypic	-0.0646356	0.0081061	1.56e-15
CASC4	15	Concentration of Very Large VLDL Particles	15-44289263-G-A	missense_variant	0.0259	genotypic	0.106153	0.0133164	1.58e-15
DNAJC30	7	Concentration of Chylomicrons and Extremely Large VLDL Particles	7-73683324-C-T	missense_variant	0.4444	genotypic	-0.0339135	0.00425499	1.6e-15
POC5	5	Concentration of LDL Particles	5-75707853-T-C	missense_variant	0.3888	genotypic	0.0378396	0.00474741	1.6e-15
POC5	5	Apolipoprotein B	5-75707853-T-C	missense_variant	0.3888	genotypic	0.0377842	0.00474111	1.61e-15
SLC12A5	20	Concentration of Very Large HDL Particles	20-46037250-T-C	splice_region_variant	0.0117	dominant	-0.145748	0.0182918	1.63e-15
ZPR1	11	Average Diameter for HDL Particles	11-116784884-G-A	missense_variant	0.0617	genotypic	-0.0637746	0.00800445	1.64e-15
JMJD1C	10	Tyrosine	10-63168063-C-G	missense_variant	0.4677	genotypic	0.0361985	0.00454324	1.64e-15
HAVCR1	5	Concentration of Large VLDL Particles	5-157052546-GTTGGAACAGTCGTCA-G	disruptive_inframe_deletion	0.3886	genotypic	-0.0347743	0.00436498	1.65e-15
NKPD1	19	Phospholipids in LDL	19-45152378-G-A	missense_variant	0.0055	dominant	-0.24982	0.0313612	1.66e-15
MLXIPL	7	Cholesterol in Small VLDL	7-73606007-C-G	missense_variant	0.1277	dominant	-0.0601582	0.00755249	1.67e-15
ABO	9	Free Cholesterol in Medium LDL	9-133257521-T-TC	splice_acceptor_variant	0.3363	dominant	0.0526608	0.00661321	1.7e-15
PDE3B	11	Triglycerides in Small VLDL	11-14843853-C-T	stop_gained	0.001	dominant	-0.520984	0.0654318	1.71e-15
SLC5A6	2	Phospholipids in VLDL	2-27201768-G-A	missense_variant	0.3025	genotypic	-0.0382501	0.00480479	1.73e-15
ANKRD31	5	Free Cholesterol in Very Small VLDL	5-75104691-G-C	missense_variant	0.1613	genotypic	0.0488964	0.00614321	1.75e-15
APOA4	11	Glycoprotein Acetyls	11-116821618-C-T	missense_variant	0.1193	genotypic	0.0524682	0.00659301	1.77e-15
LPA	6	Triglycerides in IDL	6-160540105-T-C	missense_variant	0.0182	dominant	-0.133948	0.0168337	1.78e-15
GPN1	2	Cholesteryl Esters in LDL	2-27629051-G-A	missense_variant	0.251	genotypic	0.0424496	0.00533496	1.78e-15
ANKRD31	5	Concentration of VLDL Particles	5-75104691-G-C	missense_variant	0.1613	genotypic	0.0487118	0.0061234	1.81e-15
BUD13	11	HDL-Cholesterol	11-116763146-G-A	missense_variant	0.0658	genotypic	-0.0634782	0.00798165	1.84e-15
COL4A3BP	5	Phospholipids in Very Small VLDL	5-75389695-A-G	splice_region_variant	0.2278	genotypic	0.0428657	0.00538987	1.84e-15
C2orf16	2	Total Lipids in LDL	2-27578626-T-C	missense_variant	0.2544	genotypic	0.042235	0.00531094	1.85e-15
ZNF101	19	Total Lipids in Very Small VLDL	19-19678719-A-G	splice_region_variant	0.081	genotypic	-0.0661485	0.00831914	1.87e-15
PLG	6	Triglycerides in Chylomicrons and Extremely Large VLDL	6-160731208-G-A	missense_variant	0.2904	genotypic	0.0390145	0.00490851	1.91e-15
ZPR1	11	Total Lipids in Very Large HDL	11-116784884-G-A	missense_variant	0.0617	genotypic	-0.0644318	0.00811018	1.97e-15
CD300LG	17	Triglycerides in Small LDL	17-43848758-C-T	missense_variant	0.0312	genotypic	0.0987136	0.0124252	1.97e-15
ABCA6	17	Free Cholesterol in Small LDL	17-69085137-A-G	missense_variant	0.0224	dominant	0.126238	0.0158916	1.98e-15
CBLC	19	VLDL-Cholesterol	19-44793549-C-T	missense_variant	0.0351	genotypic	-0.0985077	0.0124044	2.02e-15
ZNF101	19	Cholesteryl Esters in Medium LDL	19-19678719-A-G	splice_region_variant	0.081	genotypic	-0.0672692	0.0084709	2.02e-15
PAFAH1B2	11	VLDL-Cholesterol	11-117171661-G-A	missense_variant	0.1008	dominant	0.0660209	0.00831643	2.07e-15
ANGPTL8	19	Total Lipids in Small HDL	19-11239812-C-T	missense_variant	0.0347	genotypic	-0.0988983	0.0124582	2.07e-15
SLC39A2	14	Histidine	14-20999769-T-C	missense_variant	0.0111	genotypic	0.175529	0.0221117	2.07e-15
MADD	11	Free Cholesterol in HDL	11-47285034-G-A	missense_variant	0.1745	dominant	0.0474564	0.00597952	2.1e-15
GPN1	2	Phospholipids in Medium HDL	2-27629051-G-A	missense_variant	0.251	genotypic	0.0394572	0.00497245	2.13e-15
COL4A3BP	5	Total Phospholipids in Lipoprotein Particles	5-75389695-A-G	splice_region_variant	0.2278	dominant	0.0506303	0.00638082	2.13e-15
EIF2B4	2	Cholesteryl Esters in Medium LDL	2-27366943-T-C	splice_region_variant	0.3896	genotypic	-0.037312	0.00470247	2.14e-15
ABO	9	Free Cholesterol in LDL	9-133257521-T-TC	splice_acceptor_variant	0.3363	dominant	0.0518909	0.00654194	2.18e-15
MARC1	1	Concentration of Medium HDL Particles	1-220796686-A-G	missense_variant	0.2973	genotypic	-0.0363363	0.004581	2.18e-15
UBE3B	12	Free Cholesterol in HDL	12-109499729-G-A	missense_variant	0.4766	genotypic	-0.0311914	0.0039324	2.18e-15
NCAN	19	Free Cholesterol in Small LDL	19-19219115-C-T	missense_variant	0.075	genotypic	-0.0699362	0.00881839	2.2e-15
GPN1	2	Alanine	2-27629051-G-A	missense_variant	0.251	genotypic	0.0419009	0.00528401	2.22e-15
ANGPTL8	19	Triglycerides in Medium HDL	19-11239812-C-T	missense_variant	0.0347	genotypic	-0.0962952	0.0121436	2.22e-15
ABCA6	17	Cholesterol in Large LDL	17-69085137-A-G	missense_variant	0.0224	genotypic	0.122125	0.0154032	2.24e-15
GPAM	10	Cholesteryl Esters in IDL	10-112180571-T-C	missense_variant	0.2745	dominant	0.0501673	0.00632738	2.24e-15
ANGPTL3	1	Total Lipids in Small HDL	1-62604035-T-G	missense_variant	0.000346	dominant	-1.05317	0.132842	2.25e-15
ABCG8	2	Concentration of Very Small VLDL Particles	2-43839108-G-C	missense_variant	0.0657	genotypic	-0.0724904	0.00914387	2.26e-15
LDLR	19	Polyunsaturated Fatty Acids	19-11120527-G-A	splice_region_variant	0.0123	genotypic	-0.162846	0.0205446	2.28e-15
LDLR	19	Free Cholesterol in Very Large HDL	19-11120527-G-A	splice_region_variant	0.0123	dominant	-0.150866	0.0190346	2.29e-15
MMAB	12	Free Cholesterol in HDL	12-109557065-A-T	missense_variant	0.4767	genotypic	-0.0311636	0.00393191	2.29e-15
ABCG5	2	Cholesteryl Esters in LDL	2-43837951-G-A	missense_variant	0.0632	genotypic	-0.0749886	0.00946248	2.31e-15
MARC1	1	Cholesterol in Medium HDL	1-220796686-A-G	missense_variant	0.2973	genotypic	-0.0360347	0.00454749	2.32e-15
COBLL1	2	Phospholipids in Very Large HDL	2-164694691-T-C	missense_variant	0.1203	genotypic	0.0475678	0.00600321	2.33e-15
SIK3	11	Triglycerides in Medium HDL	11-116857914-G-C	missense_variant	0.1733	genotypic	0.0464609	0.00586402	2.34e-15
POC5	5	Total Lipids in LDL	5-75707853-T-C	missense_variant	0.3888	genotypic	0.0375253	0.00473736	2.38e-15
ABO	9	Total Lipids in Large LDL	9-133257521-T-TC	splice_acceptor_variant	0.3363	dominant	0.0519206	0.00655512	2.39e-15
CCDC92	12	Cholesteryl Esters in Large HDL	12-123942759-T-A	missense_variant	0.3064	genotypic	0.0324861	0.00410212	2.41e-15
GPN1	2	Free Cholesterol in Medium VLDL	2-27629051-G-A	missense_variant	0.251	genotypic	0.0421601	0.00532464	2.44e-15
LCAT	16	Phospholipids in Large HDL	16-67942417-A-T	missense_variant	0.0337	genotypic	-0.0845367	0.0106789	2.47e-15
ABCA1	9	Triglycerides in Large HDL	9-104824472-T-C	missense_variant	0.128	genotypic	0.0523924	0.00661991	2.51e-15
CTSA	20	Free Cholesterol in Small HDL	20-45894908-G-A	splice_region_variant	0.3618	genotypic	0.0371581	0.00469551	2.53e-15
SIK3	11	Total Fatty Acids	11-116857914-G-C	missense_variant	0.1733	genotypic	0.0469553	0.00593617	2.6e-15
ADAMTS4	1	Free Cholesterol in Very Large HDL	1-161193247-T-C	missense_variant	0.3928	genotypic	0.033219	0.00419949	2.6e-15
PCSK9	1	Total Lipids in Very Large HDL	1-55039974-G-T	missense_variant	0.0175	genotypic	-0.116881	0.0147778	2.62e-15
COBLL1	2	Total Lipids in Large HDL	2-164694691-T-C	missense_variant	0.1203	genotypic	0.0460984	0.0058284	2.62e-15
TRIM54	2	Cholesterol in Small HDL	2-27305824-T-C	splice_region_variant	0.257	genotypic	-0.0415468	0.00525424	2.66e-15
EIF2B4	2	Concentration of Medium VLDL Particles	2-27366943-T-C	splice_region_variant	0.3896	genotypic	-0.0368621	0.00466262	2.69e-15
CELSR2	1	Free Cholesterol in Small LDL	1-109267578-G-A	missense_variant	0.041	genotypic	-0.0921711	0.0116589	2.69e-15
ACOT8	20	Total Lipids in Small HDL	20-45843524-C-T	splice_region_variant	0.4325	genotypic	-0.0363977	0.00460542	2.75e-15
POC5	5	Total Lipids in Small LDL	5-75707853-T-C	missense_variant	0.3888	genotypic	0.0374861	0.0047432	2.75e-15
YDJC	22	Total Concentration of Lipoprotein Particles	22-21628603-C-T	missense_variant	0.1809	dominant	-0.0511371	0.00647283	2.81e-15
TRIM54	2	Triglycerides in Chylomicrons and Extremely Large VLDL	2-27305824-T-C	splice_region_variant	0.257	genotypic	-0.0403575	0.0051084	2.82e-15
APOC4	19	Total Phospholipids in Lipoprotein Particles	19-44945208-T-G	APOC2	0.3505	genotypic	0.0361479	0.0045769	2.87e-15
COBLL1	2	Total Lipids in Small VLDL	2-164694691-T-C	missense_variant	0.1203	genotypic	-0.0539217	0.00682873	2.9e-15
ZNF101	19	Total Phospholipids in Lipoprotein Particles	19-19678719-A-G	splice_region_variant	0.081	genotypic	-0.0638405	0.00808528	2.91e-15
SLC22A1	6	Phospholipids in Very Small VLDL	6-160122116-C-T	missense_variant	0.0705	genotypic	0.069484	0.00880071	2.93e-15
CETP	16	Total Cholesterol	16-56971389-C-T	splice_region_variant	0.4396	genotypic	0.0353821	0.00448311	3e-15
MARC1	1	Cholesteryl Esters in HDL	1-220796686-A-G	missense_variant	0.2973	genotypic	-0.0341726	0.00432986	3e-15
HAVCR1	5	Total Triglycerides	5-157052546-GTTGGAACAGTCGTCA-G	disruptive_inframe_deletion	0.3886	genotypic	-0.0345135	0.00437409	3.04e-15
JMJD1C	10	Triglycerides in Medium VLDL	10-63168063-C-G	missense_variant	0.4677	genotypic	-0.0345756	0.00438244	3.07e-15
ZNF101	19	Cholesteryl Esters in Chylomicrons and Extremely Large VLDL	19-19678719-A-G	splice_region_variant	0.081	genotypic	-0.0620333	0.00786604	3.15e-15
TRIM54	2	Total Lipids in Medium VLDL	2-27305824-T-C	splice_region_variant	0.257	genotypic	-0.0406276	0.0051518	3.15e-15
NKPD1	19	Clinical LDL-Cholesterol	19-45152378-G-A	missense_variant	0.0055	dominant	-0.246508	0.0312586	3.15e-15
YIPF2	19	Concentration of VLDL Particles	19-10923363-T-A	missense_variant	0.0687	genotypic	-0.0699608	0.00887281	3.18e-15
JMJD1C	10	Cholesteryl Esters in Chylomicrons and Extremely Large VLDL	10-63168063-C-G	missense_variant	0.4677	genotypic	-0.0339402	0.00430572	3.24e-15
HAVCR1	5	Total Lipids in Small LDL	5-157052546-GTTGGAACAGTCGTCA-G	disruptive_inframe_deletion	0.3886	genotypic	-0.03716	0.00471411	3.24e-15
WFDC10B	20	Cholesteryl Esters in Small HDL	20-45685970-A-G	missense_variant	0.4136	genotypic	-0.036912	0.00468318	3.26e-15
ABCG5	2	Concentration of Very Small VLDL Particles	2-43837951-G-A	missense_variant	0.0632	genotypic	-0.0733837	0.00931259	3.31e-15
POC5	5	Sphingomyelins	5-75707853-T-C	missense_variant	0.3888	genotypic	0.0347475	0.00441004	3.33e-15
MMAB	12	Phospholipids in Large HDL	12-109557065-A-T	missense_variant	0.4767	genotypic	-0.0302972	0.00384557	3.35e-15
ZNF101	19	Concentration of IDL Particles	19-19678719-A-G	splice_region_variant	0.081	genotypic	-0.0664247	0.00843275	3.39e-15
HAVCR1	5	Total Lipids in Large VLDL	5-157052546-GTTGGAACAGTCGTCA-G	disruptive_inframe_deletion	0.3886	genotypic	-0.0344823	0.00437756	3.39e-15
WFDC10B	20	Cholesterol in Large HDL	20-45685970-A-G	missense_variant	0.4136	dominant	0.0443866	0.00563532	3.4e-15
SLC22A1	6	Phospholipids in Small VLDL	6-160136611-C-T	missense_variant	0.0154	dominant	-0.147731	0.0187601	3.45e-15
ANKRD31	5	Concentration of Very Small VLDL Particles	5-75104691-G-C	missense_variant	0.1613	genotypic	0.0484988	0.00616023	3.5e-15
ABCA5	17	Concentration of Very Small VLDL Particles	17-69253570-C-T	splice_region_variant	0.0248	genotypic	0.11528	0.0146437	3.52e-15
POC5	5	Cholesterol in Small LDL	5-75707853-T-C	missense_variant	0.3888	genotypic	0.0373652	0.00474961	3.67e-15
SLC47A1	17	Creatinine	17-19571562-C-T	missense_variant	0.0117	genotypic	0.140861	0.017906	3.68e-15
MAP1A	15	Albumin	15-43528519-C-T	missense_variant	0.0255	genotypic	0.112708	0.0143277	3.69e-15
MADD	11	Free Cholesterol in Large HDL	11-47285034-G-A	missense_variant	0.1745	dominant	0.0457421	0.00581506	3.7e-15
UBE3B	12	Phospholipids in Large HDL	12-109499729-G-A	missense_variant	0.4766	genotypic	-0.030251	0.00384588	3.71e-15
ABO	9	Total Free Cholesterol	9-133257521-T-TC	splice_acceptor_variant	0.3363	dominant	0.0508101	0.00646001	3.72e-15
DNAJC30	7	Cholesteryl Esters in Chylomicrons and Extremely Large VLDL	7-73683324-C-T	missense_variant	0.4444	genotypic	-0.033788	0.00429625	3.74e-15
HAVCR1	5	Free Cholesterol in Large VLDL	5-157052546-GTTGGAACAGTCGTCA-G	disruptive_inframe_deletion	0.3886	genotypic	-0.0353649	0.00449756	3.79e-15
UBE3B	12	Concentration of Large HDL Particles	12-109499729-G-A	missense_variant	0.4766	genotypic	-0.0296515	0.00377195	3.85e-15
HAVCR1	5	Phospholipids in Small LDL	5-157052546-GTTGGAACAGTCGTCA-G	disruptive_inframe_deletion	0.3886	genotypic	-0.0371251	0.00472287	3.86e-15
MMAB	12	Concentration of Large HDL Particles	12-109557065-A-T	missense_variant	0.4767	genotypic	-0.0296467	0.00377173	3.87e-15
COBLL1	2	Concentration of Large HDL Particles	2-164694691-T-C	missense_variant	0.1203	genotypic	0.0454551	0.00578315	3.88e-15
JMJD1C	10	Triglycerides in Small LDL	10-63168063-C-G	missense_variant	0.4677	genotypic	-0.0344289	0.00438201	3.98e-15
CETP	16	Concentration of LDL Particles	16-56971389-C-T	splice_region_variant	0.4396	genotypic	-0.0364487	0.0046395	4e-15
ZNF101	19	Free Cholesterol in Very Small VLDL	19-19678719-A-G	splice_region_variant	0.081	genotypic	-0.0654456	0.00833128	4.03e-15
APOC4-APOC2	19	Phospholipids in Small LDL	19-44944779-T-C	missense_variant	0.4906	dominant	0.0582632	0.00741827	4.07e-15
WFDC10B	20	Cholesteryl Esters in Large HDL	20-45685970-A-G	missense_variant	0.4136	dominant	0.0442527	0.0056354	4.12e-15
LPL	8	Free Cholesterol in Very Small VLDL	8-19962213-C-G	stop_gained	0.0969	genotypic	-0.0598339	0.0076226	4.22e-15
HAVCR1	5	Total Lipids in Very Large VLDL	5-157052546-GTTGGAACAGTCGTCA-G	disruptive_inframe_deletion	0.3886	genotypic	-0.0341104	0.00434554	4.22e-15
HAVCR1	5	Total Lipids in Lipoprotein Particles	5-157052546-GTTGGAACAGTCGTCA-G	disruptive_inframe_deletion	0.3886	genotypic	-0.0363958	0.00463659	4.22e-15
PNPLA3	22	Average Diameter for LDL Particles	22-43928847-C-G	missense_variant	0.2095	recessive	0.117175	0.014932	4.3e-15
HAVCR1	5	Linoleic Acid	5-157052546-GTTGGAACAGTCGTCA-G	disruptive_inframe_deletion	0.3886	genotypic	-0.0363122	0.00462798	4.33e-15
SLC22A1	6	Concentration of Very Small VLDL Particles	6-160122116-C-T	missense_variant	0.0705	genotypic	0.069298	0.00883205	4.33e-15
GPAM	10	Cholesterol in Large HDL	10-112180571-T-C	missense_variant	0.2745	genotypic	0.0332588	0.00423925	4.36e-15
POC5	5	Free Cholesterol in Small LDL	5-75707853-T-C	missense_variant	0.3888	genotypic	0.0373233	0.00475811	4.41e-15
HNF4A	20	Phospholipids in Medium HDL	20-44413724-C-T	missense_variant	0.0303	genotypic	-0.0991439	0.0126418	4.46e-15
MAP1A	15	Cholesterol in Very Large VLDL	15-43528519-C-T	missense_variant	0.0255	dominant	0.112627	0.0143708	4.66e-15
POC5	5	Cholesteryl Esters in LDL	5-75707853-T-C	missense_variant	0.3888	genotypic	0.0371332	0.00473846	4.68e-15
NCAN	19	Triglycerides in Medium HDL	19-19219115-C-T	missense_variant	0.075	genotypic	-0.0664549	0.00848197	4.74e-15
C2orf16	2	Total Concentration of Branched-Chain Amino Acids (Leucine + Isoleucine + Valine)	2-27578892-A-G	missense_variant	0.2546	genotypic	0.0389469	0.00497277	4.85e-15
BCAM	19	Total Lipids in Very Small VLDL	19-44813331-G-A	missense_variant	0.0329	genotypic	-0.0990919	0.0126541	4.9e-15
ZNF101	19	Cholesterol in Small VLDL	19-19678719-A-G	splice_region_variant	0.081	genotypic	-0.0660057	0.00842971	4.92e-15
HNF1A	12	Total Lipids in Very Small VLDL	12-120978847-A-C	missense_variant	0.314	genotypic	0.0380558	0.00486123	4.99e-15
DNAJC30	7	Triglycerides in Medium LDL	7-73683324-C-T	missense_variant	0.4444	genotypic	-0.0345963	0.00441981	5.03e-15
MMAB	12	Total Lipids in Large HDL	12-109557065-A-T	missense_variant	0.4767	genotypic	-0.0297519	0.00380132	5.06e-15
LPL	8	Total Lipids in IDL	8-19962213-C-G	stop_gained	0.0969	dominant	0.0641235	0.00819399	5.1e-15
JMJD1C	10	Concentration of Very Large VLDL Particles	10-63168063-C-G	missense_variant	0.4677	genotypic	-0.0333246	0.00426041	5.26e-15
LPA	6	Triglycerides in Large LDL	6-160540105-T-C	missense_variant	0.0182	dominant	-0.131683	0.0168381	5.31e-15
ANGPTL8	19	Omega-6 Fatty Acids	19-11239812-C-T	missense_variant	0.0347	genotypic	-0.0962247	0.0123053	5.35e-15
UBE3B	12	Total Lipids in Large HDL	12-109499729-G-A	missense_variant	0.4766	genotypic	-0.0297262	0.00380155	5.36e-15
YDJC	22	Apolipoprotein A1	22-21628603-C-T	missense_variant	0.1809	genotypic	-0.0420051	0.00537194	5.36e-15
LCAT	16	Concentration of Very Large HDL Particles	16-67942417-A-T	missense_variant	0.0337	genotypic	-0.084599	0.0108203	5.4e-15
ANKDD1B	5	Total Phospholipids in Lipoprotein Particles	5-75625861-G-A	missense_variant	0.2086	dominant	0.0502022	0.00642124	5.42e-15
ANKDD1B	5	Cholesteryl Esters in Small VLDL	5-75625861-G-A	missense_variant	0.2086	genotypic	0.0437432	0.00559576	5.46e-15
LPA	6	Glycoprotein Acetyls	6-160540105-T-C	missense_variant	0.0182	genotypic	-0.125588	0.0160677	5.5e-15
EIF2B4	2	Omega-6 Fatty Acids	2-27369556-C-T	splice_region_variant	0.3894	genotypic	-0.0360731	0.00461607	5.57e-15
ZNF101	19	Cholesteryl Esters in LDL	19-19678719-A-G	splice_region_variant	0.081	genotypic	-0.0663452	0.00848983	5.57e-15
JMJD1C	10	Triglycerides in Chylomicrons and Extremely Large VLDL	10-63168063-C-G	missense_variant	0.4677	genotypic	-0.0353049	0.00451764	5.57e-15
HNF1A	12	Phospholipids in Very Small VLDL	12-120978847-A-C	missense_variant	0.314	genotypic	0.0380049	0.00486409	5.63e-15
GCKR	2	Phospholipids in Small LDL	2-27508073-T-C	missense_variant&splice_region_variant	0.3951	genotypic	0.0368267	0.00471374	5.66e-15
CEACAM20	19	LDL-Cholesterol	19-44524079-T-C	missense_variant	0.053	genotypic	-0.0798678	0.0102229	5.66e-15
HAVCR1	5	Triglycerides in VLDL	5-157052546-GTTGGAACAGTCGTCA-G	disruptive_inframe_deletion	0.3886	genotypic	-0.0339502	0.00434557	5.66e-15
PDE3B	11	Concentration of Very Large VLDL Particles	11-14843853-C-T	stop_gained	0.001	dominant	-0.498493	0.0638242	5.76e-15
DNAJC30	7	Phospholipids in Large VLDL	7-73683324-C-T	missense_variant	0.4444	genotypic	-0.0345552	0.00442442	5.78e-15
SNX21	20	Free Cholesterol in Small HDL	20-45840651-G-A	missense_variant	0.4461	genotypic	0.0354472	0.00453956	5.85e-15
APOA4	11	Concentration of Medium VLDL Particles	11-116821618-C-T	missense_variant	0.1193	genotypic	0.0548189	0.00702119	5.89e-15
ABO	9	Total Lipids in LDL	9-133257521-T-TC	splice_acceptor_variant	0.3363	dominant	0.0514947	0.00659567	5.9e-15
SLC22A1	6	Free Cholesterol in Medium VLDL	6-160136611-C-T	missense_variant	0.0154	dominant	-0.14784	0.0189372	5.92e-15
ABO	9	Cholesterol in Medium LDL	9-133257521-T-TC	splice_acceptor_variant	0.3363	dominant	0.0515657	0.00660527	5.93e-15
NCAN	19	Free Cholesterol in IDL	19-19219115-C-T	missense_variant	0.075	genotypic	-0.0664174	0.00850796	5.94e-15
MARC1	1	Total Lipids in Medium HDL	1-220796686-A-G	missense_variant	0.2973	genotypic	-0.0362274	0.00464096	5.96e-15
ANGPTL3	1	Total Lipids in Lipoprotein Particles	1-62604035-T-G	missense_variant	0.000346	genotypic	-1.03024	0.131986	5.98e-15
CEACAM20	19	Total Lipids in Large LDL	19-44524079-T-C	missense_variant	0.053	genotypic	-0.0793617	0.0101688	6.04e-15
APOA4	11	Cholesteryl Esters in Small VLDL	11-116821577-C-A	missense_variant	0.0111	genotypic	-0.174304	0.0223399	6.14e-15
EIF2B4	2	Phosphatidylcholines	2-27369556-C-T	splice_region_variant	0.3894	genotypic	-0.0343587	0.00440406	6.18e-15
ABCG5	2	Total Esterified Cholesterol	2-43837951-G-A	missense_variant	0.0632	genotypic	-0.0711349	0.00911895	6.22e-15
PDE3B	11	Concentration of Chylomicrons and Extremely Large VLDL Particles	11-14843853-C-T	stop_gained	0.001	genotypic	-0.498262	0.0639043	6.4e-15
CEACAM20	19	Cholesteryl Esters in Large LDL	19-44524079-T-C	missense_variant	0.053	genotypic	-0.0793286	0.0101745	6.42e-15
C2orf16	2	Phospholipids in Very Small VLDL	2-27578626-T-C	missense_variant	0.2544	genotypic	0.040609	0.00520871	6.44e-15
ABCG8	2	Free Cholesterol in Small VLDL	2-43839108-G-C	missense_variant	0.0657	genotypic	-0.0723712	0.00928326	6.46e-15
SIDT2	11	Triglycerides in Large HDL	11-117182717-C-A	splice_region_variant	0.0561	genotypic	-0.0753371	0.00966414	6.48e-15
ABO	9	Free Cholesterol in Medium VLDL	9-133257521-T-TC	splice_acceptor_variant	0.3363	dominant	0.0513086	0.00658222	6.51e-15
WFDC10B	20	Total Lipids in Small HDL	20-45685970-A-G	missense_variant	0.4136	genotypic	-0.0360585	0.00462685	6.59e-15
CD300LG	17	Total Lipids in VLDL	17-43848758-C-T	missense_variant	0.0312	genotypic	0.0976026	0.0125267	6.68e-15
POC5	5	Free Cholesterol in Medium LDL	5-75707853-T-C	missense_variant	0.3888	genotypic	0.0370136	0.00475075	6.71e-15
SLC22A1	6	Total Lipids in Very Small VLDL	6-160122116-C-T	missense_variant	0.0705	genotypic	0.0685228	0.00879561	6.74e-15
HAVCR1	5	Cholesteryl Esters in Small LDL	5-157052546-GTTGGAACAGTCGTCA-G	disruptive_inframe_deletion	0.3886	genotypic	-0.0366313	0.0047039	6.91e-15
GPAM	10	Concentration of Medium HDL Particles	10-112180571-T-C	missense_variant	0.2745	genotypic	0.0365026	0.00468878	7.04e-15
ABCA1	9	Concentration of Large HDL Particles	9-104825752-C-T	missense_variant	0.0627	dominant	0.0635226	0.00816038	7.08e-15
ASCL1	12	Phenylalanine	12-102958393-CGCA-C	conservative_inframe_deletion	0.0089	dominant	0.18952	0.0243486	7.12e-15
APOA1	11	Triglycerides in Medium HDL	11-116837023-A-C	missense_variant	0.001	genotypic	-0.533984	0.0686322	7.3e-15
CEACAM20	19	Total Lipids in IDL	19-44524079-T-C	missense_variant	0.053	genotypic	-0.0771535	0.00991725	7.34e-15
MARC1	1	Cholesteryl Esters in Medium HDL	1-220796686-A-G	missense_variant	0.2973	genotypic	-0.0354909	0.00456369	7.51e-15
YDJC	22	Concentration of Medium HDL Particles	22-21628603-C-T	missense_variant	0.1809	genotypic	-0.0421783	0.00542535	7.66e-15
SLC5A6	2	Total Lipids in Chylomicrons and Extremely Large VLDL	2-27201768-G-A	missense_variant	0.3025	genotypic	-0.036382	0.00467992	7.68e-15
WFDC9	20	Phospholipids in Very Large HDL	20-45610102-T-G	missense_variant	0.3058	genotypic	-0.0330727	0.00425497	7.76e-15
ABCG8	2	Phospholipids in Medium LDL	2-43839108-G-C	missense_variant	0.0657	genotypic	-0.0722823	0.00930123	7.85e-15
CEACAM20	19	Free Cholesterol in IDL	19-44524079-T-C	missense_variant	0.053	genotypic	-0.0770476	0.00991458	7.86e-15
NR1H3	11	Total Lipids in Large HDL	11-47260473-C-T	missense_variant	0.154	dominant	0.0464131	0.00597277	7.88e-15
SLC22A1	6	Cholesteryl Esters in Small VLDL	6-160122116-C-T	missense_variant	0.0705	dominant	0.0728256	0.00937432	8.01e-15
CCDC92	12	Cholesterol in Large HDL	12-123942759-T-A	missense_variant	0.3064	genotypic	0.0318634	0.00410226	8.1e-15
YIPF2	19	Total Lipids in Medium VLDL	19-10923363-T-A	missense_variant	0.0687	genotypic	-0.069028	0.00888878	8.2e-15
WFDC8	20	Free Cholesterol in Large HDL	20-45555736-T-C	missense_variant	0.4313	genotypic	0.0300266	0.00386672	8.22e-15
RP1L1	8	Free Cholesterol in Chylomicrons and Extremely Large VLDL	8-10612558-C-T	missense_variant	0.489	genotypic	-0.0329019	0.0042374	8.27e-15
FUT2	19	Triglycerides in Large LDL	19-48703417-G-A	stop_gained	0.4922	dominant	-0.0556338	0.00716542	8.3e-15
MYBPHL	1	Phospholipids in IDL	1-109296778-C-T	splice_region_variant	0.0823	dominant	-0.0666657	0.00858718	8.35e-15
MMAB	12	Apolipoprotein A1	12-109557065-A-T	missense_variant	0.4767	genotypic	-0.0321003	0.00413518	8.4e-15
ZNF101	19	Phospholipids in Medium LDL	19-19678719-A-G	splice_region_variant	0.081	genotypic	-0.065958	0.0084992	8.55e-15
SPINT3	20	Concentration of Very Large HDL Particles	20-45512691-A-G	missense_variant	0.4671	genotypic	-0.0302451	0.00389852	8.71e-15
DNAJC30	7	Total Lipids in Chylomicrons and Extremely Large VLDL	7-73683324-C-T	missense_variant	0.4444	genotypic	-0.0337633	0.00435238	8.76e-15
CASC4	15	Triglycerides in Medium VLDL	15-44289263-G-A	missense_variant	0.0259	genotypic	0.106222	0.0136935	8.78e-15
PDE3B	11	Triglycerides in Very Large VLDL	11-14843853-C-T	stop_gained	0.001	dominant	-0.510517	0.0658156	8.8e-15
ABCA1	9	Free Cholesterol in HDL	9-104825752-C-T	missense_variant	0.0627	dominant	0.0659924	0.00850772	8.8e-15
DNAJC30	7	Phospholipids in Very Large VLDL	7-73683324-C-T	missense_variant	0.4444	genotypic	-0.0331933	0.00427934	8.81e-15
ABO	9	LDL-Cholesterol	9-133257521-T-TC	splice_acceptor_variant	0.3363	dominant	0.0511095	0.00658982	8.87e-15
PDE3B	11	Total Triglycerides	11-14843853-C-T	stop_gained	0.001	dominant	-0.50128	0.0647186	9.61e-15
BUD13	11	Phosphatidylcholines	11-116763146-G-A	missense_variant	0.0658	genotypic	0.0673934	0.00870296	9.75e-15
RCN3	19	Albumin	19-49542621-C-T	missense_variant	0.0759	genotypic	-0.0652234	0.00842502	9.91e-15
ABCA6	17	Concentration of Medium LDL Particles	17-69085137-A-G	missense_variant	0.0224	genotypic	0.120286	0.0155415	1.01e-14
ABCG5	2	Free Cholesterol in Small VLDL	2-43837951-G-A	missense_variant	0.0632	genotypic	-0.0731769	0.00945508	1.01e-14
YDJC	22	Total Lipids in Medium HDL	22-21628603-C-T	missense_variant	0.1809	genotypic	-0.0425366	0.00549638	1.01e-14
CD300LG	17	Triglycerides in Chylomicrons and Extremely Large VLDL	17-43848758-C-T	missense_variant	0.0312	genotypic	0.0987141	0.0127567	1.02e-14
ABCA6	17	Total Lipids in LDL	17-69085137-A-G	missense_variant	0.0224	genotypic	0.120196	0.0155321	1.02e-14
ABO	9	Phospholipids in Very Small VLDL	9-133257521-T-TC	splice_acceptor_variant	0.3363	dominant	0.0500441	0.00646755	1.02e-14
IFT172	2	Phosphatidylcholines	2-27453420-A-T	missense_variant	0.389	genotypic	-0.034075	0.00440485	1.04e-14
MAP1A	15	Cholesterol in Chylomicrons and Extremely Large VLDL	15-43528519-C-T	missense_variant	0.0255	genotypic	0.111478	0.0144115	1.04e-14
ABCG8	2	Cholesteryl Esters in Small LDL	2-43839108-G-C	missense_variant	0.0657	genotypic	-0.0717831	0.00927945	1.04e-14
GPAM	10	Cholesterol in IDL	10-112180571-T-C	missense_variant	0.2745	dominant	0.0489679	0.00633005	1.04e-14
PDE3B	11	Triglycerides in VLDL	11-14843853-C-T	stop_gained	0.001	genotypic	-0.497381	0.0643003	1.04e-14
PLG	6	Average Diameter for VLDL Particles	6-160731208-G-A	missense_variant	0.2904	genotypic	0.0348581	0.0045065	1.04e-14
MYBPHL	1	Concentration of IDL Particles	1-109296778-C-T	splice_region_variant	0.0823	dominant	-0.0682183	0.00882088	1.05e-14
ABO	9	Phospholipids in Small VLDL	9-133257521-T-TC	splice_acceptor_variant	0.3363	dominant	0.0504174	0.00652086	1.07e-14
NKPD1	19	Total Lipids in Small LDL	19-45152378-G-A	missense_variant	0.0055	dominant	-0.242352	0.0313505	1.08e-14
ANGPTL4	19	Cholesterol in Small VLDL	19-8364439-G-A	missense_variant	0.0194	genotypic	-0.126473	0.0163654	1.1e-14
ZNF101	19	Total Lipids in Medium LDL	19-19678719-A-G	splice_region_variant	0.081	genotypic	-0.065614	0.00849033	1.1e-14
APOC4-APOC2	19	Total Cholines	19-44945208-T-G	missense_variant	0.3505	dominant	0.0477604	0.00618218	1.13e-14
FUT2	19	Phospholipids in IDL	19-48703417-G-A	stop_gained	0.4922	dominant	-0.0556376	0.00720232	1.13e-14
ABCG8	2	Free Cholesterol in Medium VLDL	2-43839108-G-C	missense_variant	0.0657	genotypic	-0.0716026	0.00927255	1.16e-14
SIK3	11	Phospholipids in Large HDL	11-116857914-G-C	missense_variant	0.1733	genotypic	0.0392323	0.0050816	1.17e-14
ABCA6	17	Phospholipids in Small VLDL	17-69085137-A-G	missense_variant	0.0224	genotypic	0.1186	0.0153623	1.17e-14
DVL2	17	Leucine	17-7226579-G-A	missense_variant	0.0237	dominant	-0.1112	0.0144041	1.17e-14
MADD	11	Cholesteryl Esters in Very Large HDL	11-47285034-G-A	missense_variant	0.1745	dominant	0.0451022	0.00584381	1.19e-14
PLG	6	Total Lipids in Chylomicrons and Extremely Large VLDL	6-160731208-G-A	missense_variant	0.2904	genotypic	0.0366117	0.00474325	1.19e-14
NEURL2	20	Free Cholesterol in Very Large HDL	20-45890585-C-CT	frameshift_variant	0.0079	dominant	-0.182853	0.0236948	1.2e-14
GPN1	2	Total Concentration of Branched-Chain Amino Acids (Leucine + Isoleucine + Valine)	2-27629051-G-A	missense_variant	0.251	genotypic	0.0385475	0.00499531	1.21e-14
MAP1A	15	Cholesteryl Esters in Large VLDL	15-43528519-C-T	missense_variant	0.0255	dominant	0.112631	0.0145975	1.21e-14
CETP	16	Cholesteryl Esters in Small LDL	16-56971389-C-T	splice_region_variant	0.4396	genotypic	-0.0356779	0.00462422	1.22e-14
TM6SF2	19	Sphingomyelins	19-19268740-C-T	missense_variant	0.0743	genotypic	-0.0631885	0.00819024	1.22e-14
GPN1	2	Triglycerides in Large HDL	2-27629051-G-A	missense_variant	0.251	genotypic	0.0397299	0.00514966	1.22e-14
ABCA6	17	Phospholipids in Medium VLDL	17-69085137-A-G	missense_variant	0.0224	genotypic	0.118935	0.0154158	1.22e-14
DNAJC30	7	Triglycerides in Very Small VLDL	7-73683324-C-T	missense_variant	0.4444	genotypic	-0.0341342	0.00442441	1.22e-14
UBE3B	12	Apolipoprotein A1	12-109499729-G-A	missense_variant	0.4766	genotypic	-0.0319076	0.00413619	1.23e-14
SLC12A5	20	Cholesteryl Esters in Very Large HDL	20-46037250-T-C	splice_region_variant	0.0117	genotypic	-0.13876	0.0179875	1.23e-14
SLC22A1	6	Cholesterol in Small VLDL	6-160122116-C-T	missense_variant	0.0705	dominant	0.0726748	0.00942039	1.23e-14
ZNF101	19	Average Diameter for VLDL Particles	19-19678719-A-G	splice_region_variant	0.081	genotypic	-0.0583053	0.00755956	1.24e-14
SLC5A6	2	Cholesterol in Very Large VLDL	2-27201768-G-A	missense_variant	0.3025	genotypic	-0.0371226	0.00481295	1.24e-14
HNF1A	12	Free Cholesterol in Very Small VLDL	12-120978847-A-C	missense_variant	0.314	genotypic	0.0375485	0.00486801	1.24e-14
MADD	11	Phospholipids in Large HDL	11-47285034-G-A	missense_variant	0.1745	dominant	0.0450948	0.00584816	1.26e-14
PVR	19	Phospholipids in Medium VLDL	19-44647342-G-A	missense_variant	0.0461	genotypic	-0.0835109	0.0108322	1.28e-14
TRIM54	2	Free Cholesterol in VLDL	2-27305824-T-C	splice_region_variant	0.257	genotypic	-0.0394304	0.00511516	1.29e-14
COBLL1	2	Free Cholesterol in VLDL	2-164694691-T-C	missense_variant	0.1203	genotypic	-0.0528177	0.00685351	1.3e-14
PRRG2	19	Albumin	19-49588541-G-T	missense_variant	0.1693	genotypic	-0.0461729	0.00599118	1.3e-14
SPINT4	20	Concentration of Very Large HDL Particles	20-45723981-G-A	missense_variant	0.3617	genotypic	-0.0310075	0.00402479	1.33e-14
ZSWIM3	20	Free Cholesterol in Small HDL	20-45877334-T-C	missense_variant	0.3721	genotypic	0.0359271	0.0046643	1.35e-14
ABO	9	Total Cholesterol	9-133257521-T-TC	splice_acceptor_variant	0.3363	dominant	0.0491937	0.00638905	1.38e-14
MMP9	20	Cholesteryl Esters in HDL	20-46011053-G-T	splice_region_variant	0.1423	genotypic	-0.0435287	0.00565443	1.39e-14
PDE3B	11	Average Diameter for VLDL Particles	11-14843853-C-T	stop_gained	0.001	genotypic	-0.477326	0.0620185	1.41e-14
LIPG	18	Total Lipids in Very Small VLDL	18-49583585-A-G	missense_variant	0.0132	genotypic	0.153026	0.0198844	1.42e-14
MLXIPL	7	Cholesteryl Esters in Medium LDL	7-73606007-C-G	missense_variant	0.1277	dominant	-0.0583917	0.00758841	1.43e-14
SLC35G5	8	Average Diameter for VLDL Particles	8-11331243-G-A	missense_variant	0.479	genotypic	-0.0315981	0.00410712	1.45e-14
BUD13	11	Concentration of Large HDL Particles	11-116763231-G-A	missense_variant	0.0538	genotypic	0.0648196	0.0084279	1.47e-14
SLC12A3	16	Concentration of HDL Particles	16-56899607-G-A	missense_variant	0.1073	genotypic	0.0534534	0.00695059	1.48e-14
C2orf16	2	Alanine	2-27578626-T-C	missense_variant	0.2544	genotypic	0.0404513	0.0052622	1.52e-14
IFT172	2	Omega-6 Fatty Acids	2-27453420-A-T	missense_variant	0.389	genotypic	-0.0354951	0.00461747	1.52e-14
ABCA6	17	LDL-Cholesterol	17-69085137-A-G	missense_variant	0.0224	genotypic	0.119263	0.015518	1.54e-14
ABCA6	17	Total Cholesterol	17-69085137-A-G	missense_variant	0.0224	genotypic	0.115596	0.0150438	1.56e-14
ACOT8	20	Concentration of Large HDL Particles	20-45843524-C-T	splice_region_variant	0.4325	genotypic	0.0293143	0.00381549	1.57e-14
PLG	6	Concentration of Chylomicrons and Extremely Large VLDL Particles	6-160731208-G-A	missense_variant	0.2904	genotypic	0.0356685	0.00464248	1.57e-14
ABCG8	2	Cholesteryl Esters in VLDL	2-43839108-G-C	missense_variant	0.0657	genotypic	-0.0710883	0.00925397	1.58e-14
WFDC10B	20	Free Cholesterol in Large HDL	20-45685970-A-G	missense_variant	0.4136	dominant	0.0438438	0.00570865	1.6e-14
CASC4	15	Concentration of Large VLDL Particles	15-44289263-G-A	missense_variant	0.0259	genotypic	0.103475	0.0134755	1.62e-14
GPAM	10	Cholesterol in Medium HDL	10-112180571-T-C	missense_variant	0.2745	genotypic	0.0357403	0.00465443	1.62e-14
APOC4-APOC2	19	Polyunsaturated Fatty Acids	19-44945208-T-G	missense_variant	0.3505	dominant	0.0493515	0.00642831	1.64e-14
IFT172	2	Concentration of Medium VLDL Particles	2-27453420-A-T	missense_variant	0.389	genotypic	-0.0358114	0.00466657	1.68e-14
FGF21	19	Triglycerides in IDL	19-48758111-T-C	missense_variant	0.3929	recessive	0.0664521	0.00866078	1.7e-14
ABCG5	2	Cholesteryl Esters in VLDL	2-43837951-G-A	missense_variant	0.0632	genotypic	-0.0723112	0.00942533	1.71e-14
ABCA6	17	Total Lipids in Small LDL	17-69085137-A-G	missense_variant	0.0224	genotypic	0.119279	0.0155496	1.72e-14
BAZ1B	7	Citrate	7-73442719-A-G	splice_region_variant	0.1947	genotypic	0.0433302	0.00565045	1.76e-14
COBLL1	2	Triglycerides in Medium LDL	2-164694691-T-C	missense_variant	0.1203	genotypic	-0.0514714	0.00671211	1.76e-14
HNF4A	20	Sphingomyelins	20-44413724-C-T	missense_variant	0.0303	genotypic	-0.096805	0.0126263	1.78e-14
MMAB	12	Free Cholesterol in Medium HDL	12-109557065-A-T	missense_variant	0.4767	genotypic	-0.0314782	0.00410697	1.81e-14
GPN1	2	Cholesteryl Esters in VLDL	2-27629051-G-A	missense_variant	0.251	genotypic	0.040712	0.0053141	1.86e-14
SLC12A5	20	Free Cholesterol in Very Large HDL	20-46053031-C-G	missense_variant	0.000699	dominant	-0.603198	0.0787685	1.91e-14
YDJC	22	Free Cholesterol in Medium HDL	22-21628603-C-T	missense_variant	0.1809	genotypic	-0.0408568	0.00533522	1.91e-14
ABO	9	Total Lipids in Medium LDL	9-133257521-T-TC	splice_acceptor_variant	0.3363	dominant	0.050503	0.00659585	1.92e-14
CASC4	15	Total Lipids in Very Large VLDL	15-44289263-G-A	missense_variant	0.0259	genotypic	0.102573	0.0134013	1.97e-14
APOC4	19	Omega-6 Fatty Acids	19-44945208-T-G	APOC2	0.3505	genotypic	0.0360018	0.00470411	1.98e-14
NKPD1	19	Concentration of IDL Particles	19-45152378-G-A	missense_variant	0.0055	dominant	-0.238043	0.0311178	2.03e-14
PLTP	20	Free Cholesterol in Large HDL	20-45909604-G-A	missense_variant	0.000682	dominant	-0.559676	0.0731633	2.03e-14
DNAJC30	7	Monounsaturated Fatty Acids	7-73683324-C-T	missense_variant	0.4444	genotypic	-0.0338732	0.00442804	2.03e-14
CD300LG	17	Free Cholesterol in IDL	17-43848758-C-T	missense_variant	0.0312	dominant	-0.100301	0.0131135	2.05e-14
CBLC	19	Free Cholesterol in Chylomicrons and Extremely Large VLDL	19-44793549-C-T	missense_variant	0.0351	genotypic	0.0884481	0.0115651	2.06e-14
ZNF233	19	Free Cholesterol in Small LDL	19-44274644-T-A	missense_variant	0.1173	genotypic	-0.0550021	0.00719374	2.1e-14
CEACAM20	19	Total Lipids in Small LDL	19-44524079-T-C	missense_variant	0.053	genotypic	-0.078313	0.0102441	2.11e-14
NKPD1	19	Cholesterol in Large LDL	19-45152378-G-A	missense_variant	0.0055	dominant	-0.237386	0.0310555	2.13e-14
COBLL1	2	Free Cholesterol in Very Large HDL	2-164694691-T-C	missense_variant	0.1203	genotypic	0.0480433	0.00628782	2.18e-14
MLXIPL	7	Total Lipids in Lipoprotein Particles	7-73606007-C-G	missense_variant	0.1277	dominant	-0.0572098	0.00748913	2.21e-14
MARC1	1	Phospholipids in Medium HDL	1-220796686-A-G	missense_variant	0.2973	genotypic	-0.0358791	0.00469675	2.21e-14
LIPG	18	Remnant Cholesterol (Non-HDL, Non-LDL -Cholesterol)	18-49583585-A-G	missense_variant	0.0132	genotypic	0.154235	0.0201958	2.25e-14
TRIM54	2	Concentration of VLDL Particles	2-27305824-T-C	splice_region_variant	0.257	genotypic	-0.0392658	0.00514277	2.28e-14
SLC12A3	16	Total Lipids in Very Large HDL	16-56887917-C-T	splice_region_variant	0.1266	genotypic	-0.0445161	0.00583508	2.39e-14
YDJC	22	Phospholipids in Medium HDL	22-21628603-C-T	missense_variant	0.1809	genotypic	-0.0424317	0.00556247	2.4e-14
ABO	9	Cholesterol in Large LDL	9-133257521-T-TC	splice_acceptor_variant	0.3363	dominant	0.0498982	0.00654173	2.41e-14
NR1H3	11	Free Cholesterol in HDL	11-47260473-C-T	missense_variant	0.154	dominant	0.0471228	0.0061785	2.43e-14
ACP2	11	Total Lipids in Large HDL	11-47245257-T-G	missense_variant&splice_region_variant	0.1531	dominant	0.04616	0.00605314	2.45e-14
ANKDD1B	5	Total Lipids in Medium VLDL	5-75625861-G-A	missense_variant	0.2086	genotypic	0.0423273	0.00555092	2.46e-14
CD300LG	17	Degree of Unsaturation	17-43848758-C-T	missense_variant	0.0312	genotypic	-0.0924232	0.0121224	2.48e-14
ATRAID	2	Monounsaturated Fatty Acids	2-27216883-G-T	missense_variant	0.0473	dominant	-0.0822861	0.0107928	2.48e-14
GCKR	2	Concentration of Large LDL Particles	2-27508073-T-C	missense_variant&splice_region_variant	0.3951	genotypic	0.035869	0.00470488	2.49e-14
ABCA6	17	Cholesterol in Small LDL	17-69085137-A-G	missense_variant	0.0224	genotypic	0.118703	0.0155715	2.5e-14
JMJD1C	10	Total Lipids in Large VLDL	10-63168063-C-G	missense_variant	0.4677	genotypic	-0.0329688	0.00432487	2.5e-14
CEACAM20	19	Total Lipids in LDL	19-44524079-T-C	missense_variant	0.053	genotypic	-0.0780017	0.0102324	2.5e-14
WFDC8	20	Cholesterol in Small HDL	20-45555736-T-C	missense_variant	0.4313	genotypic	-0.0353904	0.00464303	2.52e-14
UBE3B	12	Free Cholesterol in Medium HDL	12-109499729-G-A	missense_variant	0.4766	genotypic	-0.031311	0.00410798	2.52e-14
SLC22A1	6	Free Cholesterol in Very Small VLDL	6-160122116-C-T	missense_variant	0.0705	genotypic	0.0671253	0.00880817	2.54e-14
GCKR	2	Total Esterified Cholesterol	2-27508073-T-C	missense_variant&splice_region_variant	0.3951	genotypic	0.0345296	0.00453124	2.55e-14
COL4A3BP	5	Cholesteryl Esters in Small VLDL	5-75389695-A-G	splice_region_variant	0.2278	genotypic	0.0413784	0.0054305	2.57e-14
GCKR	2	Free Cholesterol in Medium HDL	2-27508073-T-C	missense_variant&splice_region_variant	0.3951	genotypic	0.0320252	0.00420474	2.63e-14
JMJD1C	10	Total Lipids in Very Large VLDL	10-63168063-C-G	missense_variant	0.4677	genotypic	-0.0326705	0.00429119	2.7e-14
GPAM	10	Cholesteryl Esters in Large HDL	10-112180571-T-C	missense_variant	0.2745	genotypic	0.0322745	0.0042392	2.7e-14
ABCG5	2	Free Cholesterol in Medium VLDL	2-43837951-G-A	missense_variant	0.0632	genotypic	-0.0718658	0.00944441	2.78e-14
ABO	9	Phospholipids in Medium LDL	9-133257521-T-TC	splice_acceptor_variant	0.3363	dominant	0.0502409	0.00660366	2.81e-14
CD300LG	17	Phosphatidylcholines	17-43848758-C-T	missense_variant	0.0312	genotypic	-0.0936329	0.0123083	2.82e-14
ABO	9	Concentration of LDL Particles	9-133257521-T-TC	splice_acceptor_variant	0.3363	dominant	0.0502754	0.00660859	2.82e-14
IFT172	2	Cholesteryl Esters in Medium LDL	2-27453420-A-T	missense_variant	0.389	genotypic	-0.0357975	0.00470624	2.84e-14
MAP1A	15	Average Diameter for VLDL Particles	15-43528519-C-T	missense_variant	0.0255	dominant	0.101144	0.0132969	2.84e-14
APOC4-APOC2	19	Phospholipids in Small HDL	19-44944779-T-C	missense_variant	0.4906	dominant	-0.0554841	0.00729613	2.88e-14
JMJD1C	10	Triglycerides in Very Large VLDL	10-63168063-C-G	missense_variant	0.4677	genotypic	-0.0329852	0.00433783	2.9e-14
ABCA6	17	Cholesteryl Esters in Large LDL	17-69085137-A-G	missense_variant	0.0224	genotypic	0.117415	0.0154449	2.94e-14
WFDC3	20	Free Cholesterol in Very Large HDL	20-45789036-G-C	missense_variant	0.2729	genotypic	-0.0350221	0.00460679	2.94e-14
ZNF101	19	Triglycerides in Very Large VLDL	19-19678719-A-G	splice_region_variant	0.081	genotypic	-0.0603173	0.00793523	2.96e-14
EIF2B4	2	Total Cholines	2-27369556-C-T	splice_region_variant	0.3894	genotypic	-0.0336194	0.0044247	3.03e-14
PAFAH1B2	11	Phospholipids in Medium VLDL	11-117171661-G-A	missense_variant	0.1008	dominant	0.0634069	0.00834797	3.1e-14
CASC4	15	Phospholipids in Very Large VLDL	15-44289263-G-A	missense_variant	0.0259	genotypic	0.101844	0.0134091	3.1e-14
YDJC	22	Cholesterol in Medium HDL	22-21628603-C-T	missense_variant	0.1809	genotypic	-0.0409002	0.0053858	3.13e-14
APOB	2	Total Concentration of Lipoprotein Particles	2-21008652-G-A	missense_variant	0.2042	genotypic	0.04041	0.00532379	3.22e-14
BCAT2	19	Total Concentration of Branched-Chain Amino Acids (Leucine + Isoleucine + Valine)	19-48806519-G-C	missense_variant&splice_region_variant	0.0171	genotypic	0.125585	0.016547	3.24e-14
MARC1	1	Concentration of HDL Particles	1-220796686-A-G	missense_variant	0.2973	genotypic	-0.035626	0.00469407	3.24e-14
MARC1	1	Total Concentration of Lipoprotein Particles	1-220796686-A-G	missense_variant	0.2973	genotypic	-0.0357617	0.00471347	3.3e-14
ABCG8	2	Total Lipids in Very Small VLDL	2-43839108-G-C	missense_variant	0.0657	genotypic	-0.0690843	0.00910641	3.32e-14
ANKDD1B	5	Concentration of VLDL Particles	5-75625861-G-A	missense_variant	0.2086	genotypic	0.0420324	0.00554092	3.33e-14
MARC1	1	Phospholipids in Large HDL	1-220796686-A-G	missense_variant	0.2973	genotypic	-0.031999	0.0042182	3.33e-14
WFDC8	20	Concentration of Large HDL Particles	20-45555736-T-C	missense_variant	0.4313	genotypic	0.0289222	0.00381326	3.36e-14
BAZ1B	7	Cholesterol in Small VLDL	7-73442719-A-G	splice_region_variant	0.1947	dominant	-0.0513253	0.00676825	3.4e-14
APOA5	11	Total Lipids in Medium LDL	11-116791691-G-C	missense_variant	0.0618	genotypic	0.0727515	0.00959624	3.45e-14
CEACAM20	19	Concentration of IDL Particles	19-44524079-T-C	missense_variant	0.053	genotypic	-0.0770783	0.0101678	3.47e-14
ANKDD1B	5	Free Cholesterol in VLDL	5-75625861-G-A	missense_variant	0.2086	genotypic	0.0417769	0.0055113	3.48e-14
APOA5	11	Phospholipids in Very Large HDL	11-116791691-G-C	missense_variant	0.0618	genotypic	-0.0620721	0.00818903	3.49e-14
MLXIPL	7	Cholesterol in Small HDL	7-73606007-C-G	missense_variant	0.1277	genotypic	-0.0518445	0.00684017	3.5e-14
TM6SF2	19	Glycoprotein Acetyls	19-19268740-C-T	missense_variant	0.0743	genotypic	-0.0619405	0.0081719	3.5e-14
JMJD1C	10	Concentration of Large VLDL Particles	10-63168063-C-G	missense_variant	0.4677	genotypic	-0.0326764	0.00431187	3.54e-14
ZNF112	19	Free Cholesterol in Small LDL	19-44327836-T-G	missense_variant	0.122	genotypic	-0.0535631	0.00706916	3.57e-14
ABO	9	Total Esterified Cholesterol	9-133257521-T-TC	splice_acceptor_variant	0.3363	dominant	0.0481762	0.0063585	3.58e-14
ABO	9	Cholesteryl Esters in LDL	9-133257521-T-TC	splice_acceptor_variant	0.3363	dominant	0.0499803	0.00659711	3.59e-14
ABCG5	2	Phospholipids in Medium LDL	2-43837951-G-A	missense_variant	0.0632	genotypic	-0.071767	0.00947327	3.6e-14
ZNF101	19	Cholesterol in Medium LDL	19-19678719-A-G	splice_region_variant	0.081	genotypic	-0.0644021	0.00850274	3.64e-14
HAVCR1	5	Triglycerides in Very Large HDL	5-157052546-GTTGGAACAGTCGTCA-G	disruptive_inframe_deletion	0.3886	genotypic	-0.0349259	0.00461117	3.65e-14
ZNF101	19	Total Lipids in LDL	19-19678719-A-G	splice_region_variant	0.081	genotypic	-0.0642808	0.00848831	3.68e-14
WFDC9	20	Total Lipids in Small HDL	20-45610102-T-G	missense_variant	0.3058	genotypic	0.0374379	0.00494374	3.69e-14
MYBPHL	1	Cholesterol in IDL	1-109296778-C-T	splice_region_variant	0.0823	dominant	-0.0649656	0.00858134	3.75e-14
ABO	9	Cholesteryl Esters in Medium LDL	9-133257521-T-TC	splice_acceptor_variant	0.3363	dominant	0.0498123	0.00658013	3.76e-14
ANGPTL3	1	Triglycerides in Large HDL	1-62597921-GAACTC-G	frameshift_variant	0.000565	genotypic	-0.723631	0.0955904	3.76e-14
DHODH	16	Leucine	16-72008783-A-C	missense_variant&splice_region_variant	0.4819	genotypic	0.0325267	0.00429703	3.78e-14
ANGPTL8	19	HDL-Cholesterol	19-11239812-C-T	missense_variant	0.0347	genotypic	-0.0814747	0.010765	3.81e-14
ANKRD31	5	Cholesteryl Esters in Large VLDL	5-75104691-G-C	missense_variant	0.1613	genotypic	0.0463288	0.00612116	3.81e-14
ABCG5	2	Cholesteryl Esters in Small LDL	2-43837951-G-A	missense_variant	0.0632	genotypic	-0.0715312	0.00945116	3.81e-14
HAVCR1	5	Cholesteryl Esters in Chylomicrons and Extremely Large VLDL	5-157052546-GTTGGAACAGTCGTCA-G	disruptive_inframe_deletion	0.3886	genotypic	-0.0330043	0.00436159	3.85e-14
ABCG5	2	Total Lipids in Very Small VLDL	2-43837951-G-A	missense_variant	0.0632	genotypic	-0.070162	0.00927433	3.91e-14
SLC25A47	14	Glutamine	14-100328802-G-T	missense_variant	0.487	genotypic	-0.0344211	0.00455007	3.92e-14
APOC4	19	Triglycerides in Medium HDL	19-44944779-T-C	APOC2	0.4906	genotypic	-0.0335134	0.00443029	3.93e-14
NKPD1	19	Phospholipids in Large LDL	19-45152378-G-A	missense_variant	0.0055	dominant	-0.236025	0.0312018	3.93e-14
C2orf16	2	Cholesteryl Esters in Large HDL	2-27578892-A-G	missense_variant	0.2546	genotypic	-0.0330034	0.00436574	4.08e-14
HIP1R	12	Cholesteryl Esters in Large HDL	12-122859474-G-A	missense_variant	0.0554	dominant	0.0653835	0.00865147	4.15e-14
PAFAH1B2	11	Polyunsaturated Fatty Acids	11-117171661-G-A	missense_variant	0.1008	genotypic	0.0567678	0.00751418	4.24e-14
RP1L1	8	Phospholipids in Chylomicrons and Extremely Large VLDL	8-10612558-C-T	missense_variant	0.489	genotypic	-0.0317711	0.00420612	4.27e-14
SLC22A1	6	Triglycerides in Medium HDL	6-160136611-C-T	missense_variant	0.0154	dominant	-0.138406	0.018327	4.32e-14
ANKRD31	5	Phospholipids in VLDL	5-75104691-G-C	missense_variant	0.1613	genotypic	0.0455207	0.00602767	4.33e-14
YDJC	22	Total Lipids in HDL	22-21628603-C-T	missense_variant	0.1809	genotypic	-0.0394547	0.00522547	4.38e-14
CETP	16	Triglycerides in Very Large VLDL	16-56971389-C-T	splice_region_variant	0.4396	genotypic	-0.0326224	0.00432171	4.44e-14
POC5	5	Cholesteryl Esters in Small LDL	5-75707853-T-C	missense_variant	0.3888	genotypic	0.0357274	0.00473295	4.44e-14
SMC4	3	Glutamine	3-160412322-G-A	splice_region_variant	0.4774	genotypic	0.0347336	0.00460196	4.48e-14
MARC1	1	Sphingomyelins	1-220796686-A-G	missense_variant	0.2973	genotypic	-0.0353956	0.00469038	4.51e-14
HAVCR1	5	Concentration of Very Large VLDL Particles	5-157052546-GTTGGAACAGTCGTCA-G	disruptive_inframe_deletion	0.3886	genotypic	-0.0325481	0.00431321	4.52e-14
POC5	5	Cholesteryl Esters in Very Small VLDL	5-75707853-T-C	missense_variant	0.3888	genotypic	0.0345843	0.00458391	4.57e-14
ZPR1	11	Phospholipids in Very Large HDL	11-116784884-G-A	missense_variant	0.0617	genotypic	-0.0617845	0.00819326	4.71e-14
ZNF335	20	Average Diameter for HDL Particles	20-45953796-G-T	missense_variant	0.0783	genotypic	0.0536452	0.00711395	4.71e-14
PCSK9	1	Docosahexaenoic Acid	1-55039974-G-T	missense_variant	0.0175	genotypic	-0.124335	0.0164921	4.78e-14
CCDC92	12	Total Lipids in Large HDL	12-123942759-T-A	missense_variant	0.3064	genotypic	0.0311288	0.00412948	4.81e-14
PCSK9	1	Triglycerides in Large LDL	1-55039974-G-T	missense_variant	0.0175	dominant	-0.128758	0.0170837	4.86e-14
MMAB	12	Concentration of Medium HDL Particles	12-109557065-A-T	missense_variant	0.4767	genotypic	-0.0314752	0.0041763	4.87e-14
CETP	16	Cholesteryl Esters in Small HDL	16-56981179-G-C	missense_variant	0.0537	genotypic	-0.07699	0.0102178	4.93e-14
LRRC24	8	Alanine	8-144522536-T-G	missense_variant	0.4865	genotypic	-0.0343606	0.00456031	4.94e-14
ACOT8	20	Total Lipids in Large HDL	20-45843524-C-T	splice_region_variant	0.4325	genotypic	0.0289654	0.00384539	5.02e-14
IFT172	2	Total Cholines	2-27453420-A-T	missense_variant	0.389	genotypic	-0.0333346	0.0044255	5.03e-14
MMAB	12	Phospholipids in Medium HDL	12-109557065-A-T	missense_variant	0.4767	genotypic	-0.0322509	0.00428168	5.03e-14
ABCA5	17	Total Lipids in Very Small VLDL	17-69253570-C-T	splice_region_variant	0.0248	genotypic	0.109839	0.0145835	5.05e-14
ANGPTL3	1	Free Cholesterol in Small HDL	1-62604035-T-G	missense_variant	0.000346	dominant	-0.990151	0.131475	5.08e-14
DNAJC30	7	Free Cholesterol in Very Large VLDL	7-73683324-C-T	missense_variant	0.4444	genotypic	-0.032472	0.00431231	5.12e-14
RBMS2	12	Total Concentration of Branched-Chain Amino Acids (Leucine + Isoleucine + Valine)	12-56562429-T-C	missense_variant	0.1778	genotypic	0.0424489	0.00563827	5.17e-14
GPN1	2	Concentration of Small LDL Particles	2-27629051-G-A	missense_variant	0.251	genotypic	0.0401456	0.00533284	5.2e-14
MMAB	12	Total Lipids in Medium HDL	12-109557065-A-T	missense_variant	0.4767	genotypic	-0.03185	0.00423085	5.2e-14
APOC4	19	Free Cholesterol in Medium LDL	19-44944779-T-C	APOC2	0.4906	genotypic	0.0346091	0.00459936	5.33e-14
CELSR2	1	Total Lipids in Small LDL	1-109267578-G-A	missense_variant	0.041	genotypic	-0.0873729	0.0116141	5.4e-14
SLC5A6	2	Cholesterol in Chylomicrons and Extremely Large VLDL	2-27201768-G-A	missense_variant	0.3025	genotypic	-0.0373933	0.00497179	5.49e-14
SLC5A6	2	Total Lipids in Medium VLDL	2-27201768-G-A	missense_variant	0.3025	genotypic	-0.0367733	0.00489019	5.53e-14
JMJD1C	10	Cholesteryl Esters in IDL	10-63168063-C-G	missense_variant	0.4677	genotypic	0.0337736	0.00449219	5.6e-14
JMJD1C	10	Phospholipids in Very Large VLDL	10-63168063-C-G	missense_variant	0.4677	genotypic	-0.0349759	0.00465266	5.65e-14
ANKRD31	5	Total Cholesterol	5-75195890-TTCA-T	disruptive_inframe_deletion	0.3554	genotypic	0.0348807	0.00464046	5.67e-14
PRRG2	19	Glycoprotein Acetyls	19-49583369-T-C	splice_region_variant	0.1713	genotypic	0.0435461	0.00579372	5.7e-14
ZNF233	19	Phospholipids in Small LDL	19-44274642-CG-C	frameshift_variant	0.1177	genotypic	-0.053886	0.00716997	5.72e-14
SLC39A8	4	Cholesteryl Esters in HDL	4-102267552-C-T	missense_variant	0.0744	genotypic	-0.0566361	0.00753661	5.75e-14
LCAT	16	Free Cholesterol in Large HDL	16-67942417-A-T	missense_variant	0.0337	genotypic	-0.0799999	0.0106494	5.87e-14
SLC39A8	4	HDL-Cholesterol	4-102267552-C-T	missense_variant	0.0744	genotypic	-0.0564063	0.00750989	5.92e-14
MADD	11	Concentration of Very Large HDL Particles	11-47324594-G-A	missense_variant	0.1727	dominant	0.0454411	0.00605027	5.94e-14
WFDC8	20	Phospholipids in Small HDL	20-45555736-T-C	missense_variant	0.4313	genotypic	-0.0344042	0.004581	5.96e-14
GPAM	10	Total Lipids in Medium HDL	10-112180571-T-C	missense_variant	0.2745	genotypic	0.0356594	0.00475021	6.11e-14
YDJC	22	Cholesteryl Esters in Medium HDL	22-21628603-C-T	missense_variant	0.1809	genotypic	-0.0405689	0.00540495	6.16e-14
SLC12A3	16	Phospholipids in Very Large HDL	16-56887917-C-T	splice_region_variant	0.1266	genotypic	-0.0442089	0.00589154	6.25e-14
COBLL1	2	Phospholipids in Large HDL	2-164694691-T-C	missense_variant	0.1203	genotypic	0.0442374	0.00589631	6.31e-14
ZNF101	19	Phospholipids in Small LDL	19-19678719-A-G	splice_region_variant	0.081	genotypic	-0.0638527	0.00851199	6.37e-14
CEACAM20	19	Cholesterol in Small LDL	19-44524079-T-C	missense_variant	0.053	genotypic	-0.0769463	0.0102587	6.41e-14
PDE3B	11	Phospholipids in Very Large VLDL	11-14843853-C-T	stop_gained	0.001	dominant	-0.481981	0.0642683	6.46e-14
ABCA5	17	Phospholipids in Very Small VLDL	17-69253570-C-T	splice_region_variant	0.0248	genotypic	0.109424	0.014591	6.47e-14
SYPL2	1	Free Cholesterol in Medium LDL	1-109476817-A-G	missense_variant	0.0592	genotypic	-0.0729149	0.00972314	6.48e-14
CCDC92	12	Cholesteryl Esters in HDL	12-123942759-T-A	missense_variant	0.3064	genotypic	0.0321434	0.00428711	6.55e-14
YIPF2	19	Total Lipids in Lipoprotein Particles	19-10923363-T-A	missense_variant	0.0687	genotypic	-0.0669492	0.00893098	6.62e-14
PDE3B	11	Total Lipids in Very Large VLDL	11-14843853-C-T	stop_gained	0.001	dominant	-0.484769	0.0646685	6.63e-14
CASC4	15	Total Lipids in Large VLDL	15-44289263-G-A	missense_variant	0.0259	genotypic	0.101287	0.0135135	6.68e-14
AC026954.2	17	Leucine	17-7317878-C-T	missense_variant	0.0291	genotypic	-0.0962506	0.0128436	6.74e-14
ANGPTL3	1	Total Triglycerides	1-62604035-T-G	missense_variant	0.000346	genotypic	-0.933235	0.12454	6.77e-14
FAM234A	16	Citrate	16-260008-GGGCC-G	frameshift_variant	0.0016	dominant	-0.416831	0.0556303	6.8e-14
ABCA5	17	Phospholipids in IDL	17-69253570-C-T	splice_region_variant	0.0248	genotypic	0.107808	0.0143899	6.85e-14
MMAB	12	HDL-Cholesterol	12-109557065-A-T	missense_variant	0.4767	genotypic	-0.0294504	0.00393332	7.09e-14
WFDC10B	20	Cholesterol in Small HDL	20-45685970-A-G	missense_variant	0.4136	genotypic	-0.0349468	0.00466775	7.12e-14
ANGPTL4	19	Phospholipids in Medium VLDL	19-8364439-G-A	missense_variant	0.0194	genotypic	-0.122475	0.0163596	7.14e-14
MLXIPL	7	Cholesterol in IDL	7-73597712-G-A	missense_variant&splice_region_variant	0.1256	genotypic	0.0497954	0.00665142	7.14e-14
GCKR	2	Concentration of Large HDL Particles	2-27508073-T-C	missense_variant&splice_region_variant	0.3951	genotypic	-0.0288856	0.00385934	7.24e-14
MYBPHL	1	Total Lipids in IDL	1-109296778-C-T	splice_region_variant	0.0823	dominant	-0.0643902	0.00860351	7.26e-14
CCDC92	12	Concentration of Large HDL Particles	12-123942759-T-A	missense_variant	0.3064	genotypic	0.0306624	0.00409702	7.27e-14
APOA4	11	VLDL-Cholesterol	11-116821618-C-T	missense_variant	0.1193	dominant	0.0578848	0.00773484	7.29e-14
APOA1	11	Phosphoglycerides	11-116837023-A-C	missense_variant	0.001	dominant	-0.506551	0.0676963	7.34e-14
EIF2B4	2	Total Phospholipids in Lipoprotein Particles	2-27369556-C-T	splice_region_variant	0.3894	genotypic	-0.0336089	0.0044918	7.37e-14
BCKDHA	19	Leucine	19-41423083-A-G	missense_variant	0.000623	genotypic	0.620695	0.0829679	7.43e-14
SLC22A1	6	Concentration of Small LDL Particles	6-160122116-C-T	missense_variant	0.0705	dominant	0.0709467	0.00948449	7.48e-14
APOB	2	Average Diameter for LDL Particles	2-21026844-C-T	missense_variant	0.0385	dominant	-0.0881121	0.0117797	7.5e-14
PRB4	12	Lactate	12-11308599-GCCTCCTTGTGGGGGTGGTCTTTCTGGCTTTCCTGGAGGAGGTGGGGTACCTTGGGACTGGTTT-G	frameshift_variant	0.0328	dominant	0.099084	0.0132465	7.5e-14
EIF2B4	2	Cholesteryl Esters in Small VLDL	2-27366943-T-C	splice_region_variant	0.3896	genotypic	-0.0348324	0.00465709	7.53e-14
JMJD1C	10	Docosahexaenoic Acid	10-63168063-C-G	missense_variant	0.4677	genotypic	0.0327594	0.00438091	7.63e-14
SMC4	3	Alanine	3-160412322-G-A	splice_region_variant	0.4774	genotypic	0.0345041	0.00461424	7.63e-14
LIPC	15	Total Phospholipids in Lipoprotein Particles	15-58563549-C-T	missense_variant	0.002	genotypic	0.373165	0.0499089	7.67e-14
ZNF101	19	Cholesteryl Esters in Small VLDL	19-19678719-A-G	splice_region_variant	0.081	genotypic	-0.0627289	0.00838948	7.67e-14
CASC4	15	Cholesteryl Esters in Chylomicrons and Extremely Large VLDL	15-44289263-G-A	missense_variant	0.0259	genotypic	0.100652	0.013464	7.75e-14
UBE3B	12	Phospholipids in Medium HDL	12-109499729-G-A	missense_variant	0.4766	genotypic	-0.0320038	0.00428297	7.95e-14
NKPD1	19	Total Lipids in IDL	19-45152378-G-A	missense_variant	0.0055	dominant	-0.226798	0.0303523	7.96e-14
PDE3B	11	Triglycerides in Small LDL	11-14843853-C-T	stop_gained	0.001	genotypic	-0.490504	0.0656533	8.02e-14
UBE3B	12	Concentration of Medium HDL Particles	12-109499729-G-A	missense_variant	0.4766	genotypic	-0.0312038	0.00417749	8.12e-14
APOC4-APOC2	19	Triglycerides in Medium HDL	19-44944779-T-C	missense_variant	0.4906	dominant	-0.0533597	0.00714476	8.19e-14
UBE3B	12	Average Diameter for HDL Particles	12-109499729-G-A	missense_variant	0.4766	genotypic	-0.0286005	0.00382955	8.19e-14
NADK2	5	Alanine	5-36219608-C-T	missense_variant	0.023	genotypic	-0.113722	0.0152281	8.22e-14
GPAM	10	Cholesteryl Esters in Medium HDL	10-112180571-T-C	missense_variant	0.2745	genotypic	0.0348773	0.00467102	8.29e-14
MAP1A	15	Triglycerides in Very Large HDL	15-43528519-C-T	missense_variant	0.0255	genotypic	0.106802	0.0143049	8.33e-14
CEACAM20	19	Phospholipids in Medium LDL	19-44524079-T-C	missense_variant	0.053	genotypic	-0.0764915	0.010246	8.37e-14
TM6SF2	19	Cholesteryl Esters in Small HDL	19-19268740-C-T	missense_variant	0.0743	recessive	-0.333333	0.0446591	8.47e-14
ZNF101	19	Total Cholesterol	19-19678719-A-G	splice_region_variant	0.081	genotypic	-0.0613587	0.00822176	8.53e-14
JMJD1C	10	Cholesterol in IDL	10-63168063-C-G	missense_variant	0.4677	genotypic	0.0335383	0.00449394	8.53e-14
UBE3B	12	Total Lipids in Medium HDL	12-109499729-G-A	missense_variant	0.4766	genotypic	-0.0315826	0.00423213	8.56e-14
SLC12A3	16	Total Lipids in Medium HDL	16-56899607-G-A	missense_variant	0.1073	genotypic	0.0512746	0.00687153	8.6e-14
GPN1	2	Cholesterol in Small LDL	2-27629051-G-A	missense_variant	0.251	genotypic	0.0398917	0.00534769	8.75e-14
ZPR1	11	Total Lipids in Medium LDL	11-116784884-G-A	missense_variant	0.0617	genotypic	0.0716327	0.00960333	8.78e-14
CASC4	15	Triglycerides in HDL	15-44289263-G-A	missense_variant	0.0259	genotypic	0.104604	0.0140286	8.96e-14
NCAN	19	Cholesterol in Small HDL	19-19219115-C-T	missense_variant	0.075	genotypic	-0.0654617	0.0087796	8.99e-14
C2orf16	2	Total Lipids in Very Small VLDL	2-27578626-T-C	missense_variant	0.2544	genotypic	0.0387996	0.00520578	9.19e-14
BCAM	19	Cholesteryl Esters in Very Large HDL	19-44813331-G-A	missense_variant	0.0329	genotypic	-0.0807913	0.0108398	9.19e-14
LCT	2	Omega-3 Fatty Acids	2-135798089-T-C	missense_variant	0.194	genotypic	0.0414513	0.00556259	9.29e-14
LDLR	19	Omega-6 Fatty Acids	19-11120527-G-A	splice_region_variant	0.0123	genotypic	-0.153602	0.0206168	9.39e-14
HAVCR1	5	Phospholipids in Large VLDL	5-157052546-GTTGGAACAGTCGTCA-G	disruptive_inframe_deletion	0.3886	genotypic	-0.0334739	0.00449333	9.44e-14
YIPF2	19	Free Cholesterol in VLDL	19-10923363-T-A	missense_variant	0.0687	genotypic	-0.0657462	0.00882566	9.45e-14
CD300LG	17	Concentration of Very Large HDL Particles	17-43848758-C-T	missense_variant	0.0312	dominant	-0.085515	0.0114801	9.49e-14
MARC1	1	Total Lipids in Large HDL	1-220796686-A-G	missense_variant	0.2973	genotypic	-0.0310532	0.00416978	9.62e-14
UBE3B	12	HDL-Cholesterol	12-109499729-G-A	missense_variant	0.4766	genotypic	-0.0292971	0.0039343	9.66e-14
MMAB	12	Average Diameter for HDL Particles	12-109557065-A-T	missense_variant	0.4767	genotypic	-0.0285109	0.00382954	9.78e-14
MAP1A	15	Glycine	15-43528519-C-T	missense_variant	0.0255	genotypic	0.101141	0.0135858	9.8e-14
APOA4	11	Phospholipids in Medium VLDL	11-116821618-C-T	missense_variant	0.1193	dominant	0.0578036	0.00776528	9.86e-14
TBKBP1	17	Glycine	17-47696706-T-C	splice_region_variant	0.4133	genotypic	0.0323734	0.00434897	9.86e-14
ATRAID	2	Triglycerides in Medium LDL	2-27216883-G-T	missense_variant	0.0473	dominant	-0.0801765	0.0107726	9.95e-14
SIK3	11	Concentration of Large HDL Particles	11-116857914-G-C	missense_variant	0.1733	genotypic	0.0370927	0.00498406	9.98e-14
ABO	9	VLDL-Cholesterol	9-133257521-T-TC	splice_acceptor_variant	0.3363	dominant	0.0485013	0.00651755	1e-13
EIF2B4	2	Phospholipids in Medium VLDL	2-27369556-C-T	splice_region_variant	0.3894	genotypic	-0.0348208	0.00467964	1.01e-13
MTCH2	11	HDL-Cholesterol	11-47618877-G-C	missense_variant	0.3471	genotypic	-0.0306256	0.00411583	1.01e-13
GCKR	2	Total Lipids in Large HDL	2-27508073-T-C	missense_variant&splice_region_variant	0.3951	genotypic	-0.0289315	0.00388916	1.02e-13
PAFAH1B2	11	Glycoprotein Acetyls	11-117171661-G-A	missense_variant	0.1008	dominant	0.0582105	0.00782416	1.02e-13
SLC22A1	6	Apolipoprotein B	6-160122116-C-T	missense_variant	0.0705	dominant	0.0706206	0.00949473	1.03e-13
MLXIPL	7	Cholesteryl Esters in HDL	7-73606007-C-G	missense_variant	0.1277	genotypic	0.0437235	0.00587942	1.04e-13
ABCA5	17	Cholesteryl Esters in Medium VLDL	17-69253570-C-T	splice_region_variant	0.0248	genotypic	0.110474	0.0148538	1.04e-13
ZNF101	19	Concentration of Very Small VLDL Particles	19-19678719-A-G	splice_region_variant	0.081	genotypic	-0.0621151	0.00835404	1.05e-13
JMJD1C	10	Cholesterol in Chylomicrons and Extremely Large VLDL	10-63168063-C-G	missense_variant	0.4677	genotypic	-0.0343724	0.00462249	1.05e-13
ADAMTS4	1	Total Lipids in Very Large HDL	1-161193247-T-C	missense_variant	0.3928	genotypic	0.0295358	0.00397295	1.06e-13
HIP1R	12	Cholesterol in Large HDL	12-122859474-G-A	missense_variant	0.0554	dominant	0.064315	0.00865122	1.06e-13
APOC3	11	Concentration of Large LDL Particles	11-116830638-G-A	splice_donor_variant	0.0023	dominant	-0.376008	0.0506019	1.09e-13
RP1L1	8	Triglycerides in Small VLDL	8-10612558-C-T	missense_variant	0.489	genotypic	-0.0320839	0.00431893	1.11e-13
SLC22A1	6	Free Cholesterol in Small VLDL	6-160122116-C-T	missense_variant	0.0705	dominant	0.0704241	0.00948033	1.11e-13
BCAM	19	Omega-6 Fatty Acids	19-44812188-G-A	missense_variant	0.0329	genotypic	-0.09377	0.0126255	1.12e-13
NKPD1	19	Free Cholesterol in IDL	19-45152378-G-A	missense_variant	0.0055	dominant	-0.225358	0.0303442	1.12e-13
ZNF101	19	Cholesteryl Esters in Large LDL	19-19678719-A-G	splice_region_variant	0.081	genotypic	-0.0626571	0.00844017	1.15e-13
CBLC	19	Phospholipids in Chylomicrons and Extremely Large VLDL	19-44793549-C-T	missense_variant	0.0351	genotypic	0.0852171	0.0114807	1.16e-13
CASC4	15	Free Cholesterol in Very Large VLDL	15-44289263-G-A	missense_variant	0.0259	genotypic	0.100266	0.0135125	1.18e-13
ABO	9	Cholesteryl Esters in Large LDL	9-133257521-T-TC	splice_acceptor_variant	0.3363	dominant	0.0486633	0.00655948	1.19e-13
FUT2	19	Triglycerides in LDL	19-48703417-G-A	stop_gained	0.4922	dominant	-0.0529144	0.00713252	1.19e-13
PDE3B	11	Concentration of Large VLDL Particles	11-14843853-C-T	stop_gained	0.001	genotypic	-0.479154	0.0645878	1.19e-13
ANKRD31	5	Total Lipids in Very Small VLDL	5-75104691-G-C	missense_variant	0.1613	genotypic	0.045508	0.00613486	1.2e-13
ACP2	11	Free Cholesterol in HDL	11-47245257-T-G	missense_variant&splice_region_variant	0.1531	dominant	0.0464525	0.00626244	1.2e-13
CD300LG	17	Concentration of Small VLDL Particles	17-43848758-C-T	missense_variant	0.0312	genotypic	0.0944278	0.0127316	1.21e-13
SLC5A6	2	Triglycerides in Chylomicrons and Extremely Large VLDL	2-27201768-G-A	missense_variant	0.3025	genotypic	-0.0359695	0.00485034	1.22e-13
MADD	11	Cholesterol in Very Large HDL	11-47285034-G-A	missense_variant	0.1745	dominant	0.0437296	0.00589668	1.22e-13
PDE3B	11	Cholesteryl Esters in Chylomicrons and Extremely Large VLDL	11-14843853-C-T	stop_gained	0.001	genotypic	-0.478537	0.0645299	1.22e-13
CETP	16	Phospholipids in Medium LDL	16-56971389-C-T	splice_region_variant	0.4396	genotypic	-0.0343653	0.00463502	1.23e-13
NCAN	19	Triglycerides in HDL	19-19219115-C-T	missense_variant	0.075	genotypic	-0.0628409	0.00847538	1.23e-13
ZNF101	19	LDL-Cholesterol	19-19678719-A-G	splice_region_variant	0.081	genotypic	-0.0628795	0.0084806	1.23e-13
NKPD1	19	Phospholipids in Medium LDL	19-45152378-G-A	missense_variant	0.0055	dominant	-0.232498	0.0313561	1.23e-13
APOH	17	Total Lipids in Very Large VLDL	17-66214462-A-C	missense_variant	0.0295	genotypic	-0.0929557	0.0125405	1.25e-13
HNF1A	12	Concentration of Very Small VLDL Particles	12-120978847-A-C	missense_variant	0.314	genotypic	0.0361787	0.00488148	1.26e-13
MYBPHL	1	Free Cholesterol in Medium VLDL	1-109296778-C-T	splice_region_variant	0.0823	dominant	-0.0656671	0.00886206	1.27e-13
NKPD1	19	Total Lipids in Large LDL	19-45152378-G-A	missense_variant	0.0055	dominant	-0.230618	0.0311218	1.27e-13
SLC5A6	2	Cholesterol in Small HDL	2-27201768-G-A	missense_variant	0.3025	genotypic	-0.0369545	0.00498904	1.3e-13
TRIM54	2	Cholesteryl Esters in Large VLDL	2-27305824-T-C	splice_region_variant	0.257	genotypic	-0.0380795	0.00514305	1.33e-13
CERS2	1	Cholesteryl Esters in Medium HDL	1-150968149-T-G	missense_variant	0.2195	genotypic	0.037228	0.0050291	1.35e-13
APOA5	11	Phosphatidylcholines	11-116791691-G-C	missense_variant	0.0618	genotypic	0.0663156	0.00896025	1.36e-13
PLG	6	Free Cholesterol in Chylomicrons and Extremely Large VLDL	6-160731208-G-A	missense_variant	0.2904	genotypic	0.0345195	0.00466422	1.36e-13
LIPG	18	Concentration of Very Large HDL Particles	18-49583585-A-G	missense_variant	0.0132	dominant	0.129147	0.017457	1.39e-13
PAFAH1B2	11	Total Lipids in Medium HDL	11-117171692-C-T	missense_variant	0.0105	genotypic	0.157959	0.0213534	1.4e-13
CCDC92	12	Concentration of Large VLDL Particles	12-123942759-T-A	missense_variant	0.3064	genotypic	-0.0342208	0.00462625	1.4e-13
BAZ1B	7	Cholesteryl Esters in Medium LDL	7-73442719-A-G	splice_region_variant	0.1947	dominant	-0.0503063	0.00680105	1.41e-13
POC5	5	Free Cholesterol in Medium VLDL	5-75707853-T-C	missense_variant	0.3888	genotypic	0.0349846	0.00472967	1.41e-13
COL4A3BP	5	Total Lipids in Medium VLDL	5-75389695-A-G	splice_region_variant	0.2278	genotypic	0.0398406	0.00538776	1.43e-13
ZNF101	19	Cholesterol in Very Small VLDL	19-19678719-A-G	splice_region_variant	0.081	genotypic	-0.0610896	0.00826281	1.44e-13
ZNF101	19	Phospholipids in LDL	19-19678719-A-G	splice_region_variant	0.081	genotypic	-0.062822	0.00850079	1.48e-13
PAFAH1B2	11	Concentration of HDL Particles	11-117171692-C-T	missense_variant	0.0105	genotypic	0.159594	0.0215955	1.48e-13
CASC4	15	Triglycerides in Medium HDL	15-44289263-G-A	missense_variant	0.0259	genotypic	0.103751	0.0140404	1.49e-13
FUT2	19	Triglycerides in Very Large HDL	19-48703417-G-A	stop_gained	0.4922	dominant	-0.0538563	0.00728987	1.5e-13
IFT172	2	Total Phospholipids in Lipoprotein Particles	2-27453420-A-T	missense_variant	0.389	genotypic	-0.0331865	0.00449285	1.52e-13
ANKRD31	5	Phospholipids in Very Small VLDL	5-75104691-G-C	missense_variant	0.1613	genotypic	0.0453398	0.00613841	1.52e-13
LIPG	18	Docosahexaenoic Acid	18-49583585-A-G	missense_variant	0.0132	dominant	0.143276	0.0193987	1.53e-13
GPN1	2	Cholesteryl Esters in Large HDL	2-27629051-G-A	missense_variant	0.251	genotypic	-0.0323881	0.00438554	1.53e-13
YDJC	22	Phospholipids in HDL	22-21628603-C-T	missense_variant	0.1809	genotypic	-0.0391485	0.00530118	1.54e-13
EIF2B4	2	VLDL-Cholesterol	2-27369556-C-T	splice_region_variant	0.3894	genotypic	-0.0344061	0.00466126	1.58e-13
APOH	17	Cholesterol in Chylomicrons and Extremely Large VLDL	17-66214462-A-C	missense_variant	0.0295	genotypic	-0.100375	0.0135978	1.58e-13
NKPD1	19	LDL-Cholesterol	19-45152378-G-A	missense_variant	0.0055	dominant	-0.230926	0.0312872	1.59e-13
WFDC8	20	Total Lipids in Large HDL	20-45555736-T-C	missense_variant	0.4313	genotypic	0.0283594	0.00384302	1.6e-13
ALB	4	Albumin	4-73406718-CAT-C	frameshift_variant	5.07e-05	genotypic	-2.2741	0.308206	1.61e-13
SLC22A2	6	Creatinine	6-160258624-A-AT	frameshift_variant	0.0012	genotypic	0.400897	0.0543446	1.63e-13
GPAM	10	Sphingomyelins	10-112180571-T-C	missense_variant	0.2745	dominant	0.0449717	0.00609642	1.64e-13
F2	11	Cholesteryl Esters in Large HDL	11-46723453-C-T	missense_variant	0.1373	dominant	0.0452736	0.00613813	1.65e-13
BUD13	11	Total Phospholipids in Lipoprotein Particles	11-116763146-G-A	missense_variant	0.0658	genotypic	0.0654787	0.00887844	1.66e-13
HNF4A	20	Cholesteryl Esters in Very Large HDL	20-44413724-C-T	missense_variant	0.0303	dominant	-0.0858398	0.0116398	1.66e-13
FGF21	19	Triglycerides in Large LDL	19-48758111-T-C	missense_variant	0.3929	recessive	0.0638861	0.00866331	1.67e-13
PVR	19	Free Cholesterol in Very Large HDL	19-44647342-G-A	missense_variant	0.0461	genotypic	-0.0720314	0.00976946	1.68e-13
ANGPTL3	1	Triglycerides in Medium VLDL	1-62604035-T-G	missense_variant	0.000346	dominant	-0.931241	0.126299	1.68e-13
ZNF112	19	Phospholipids in Small LDL	19-44327836-T-G	missense_variant	0.122	genotypic	-0.0520152	0.00705493	1.68e-13
APOA4	11	Concentration of Medium HDL Particles	11-116821577-C-A	missense_variant	0.0111	genotypic	0.151556	0.020557	1.69e-13
ABCA6	17	Free Cholesterol in Medium LDL	17-69085137-A-G	missense_variant	0.0224	genotypic	0.114788	0.0155745	1.72e-13
GCKR	2	Cholesterol in Large LDL	2-27508073-T-C	missense_variant&splice_region_variant	0.3951	genotypic	0.0343492	0.00466217	1.75e-13
SLC5A6	2	Free Cholesterol in VLDL	2-27201768-G-A	missense_variant	0.3025	genotypic	-0.0357707	0.00485549	1.76e-13
EIF2B4	2	Cholesteryl Esters in Large HDL	2-27366943-T-C	splice_region_variant	0.3896	genotypic	0.0285448	0.00387495	1.77e-13
CD300LG	17	Total Cholines	17-43848758-C-T	missense_variant	0.0312	genotypic	-0.0910809	0.0123661	1.78e-13
ABCA6	17	Cholesteryl Esters in LDL	17-69085137-A-G	missense_variant	0.0224	genotypic	0.114419	0.0155353	1.78e-13
ABCG5	2	Cholesterol in Small VLDL	2-43837951-G-A	missense_variant	0.0632	genotypic	-0.0691994	0.00939549	1.78e-13
ZNF101	19	Triglycerides in Small LDL	19-19678719-A-G	splice_region_variant	0.081	genotypic	-0.058927	0.00800147	1.79e-13
BAZ1B	7	Total Lipids in Lipoprotein Particles	7-73442719-A-G	splice_region_variant	0.1947	dominant	-0.0494294	0.00671223	1.8e-13
ZNF229	19	Phospholipids in Small LDL	19-44428735-C-CT	frameshift_variant	0.0052	genotypic	-0.235444	0.0319739	1.8e-13
MTCH2	11	Cholesteryl Esters in HDL	11-47618877-G-C	missense_variant	0.3471	genotypic	-0.0304175	0.00413054	1.8e-13
CCDC92	12	Concentration of Very Large VLDL Particles	12-123942759-T-A	missense_variant	0.3064	genotypic	-0.0336609	0.00457127	1.81e-13
HAVCR1	5	Remnant Cholesterol (Non-HDL, Non-LDL -Cholesterol)	5-157052546-GTTGGAACAGTCGTCA-G	disruptive_inframe_deletion	0.3886	genotypic	-0.0345184	0.00468825	1.82e-13
MAP1A	15	Concentration of VLDL Particles	15-43528519-C-T	missense_variant	0.0255	genotypic	0.105219	0.0142926	1.83e-13
SPINT4	20	Average Diameter for HDL Particles	20-45723981-G-A	missense_variant	0.3617	genotypic	-0.0291118	0.00395483	1.84e-13
WFDC3	20	Total Lipids in Very Large HDL	20-45789036-G-C	missense_variant	0.2729	genotypic	-0.0320752	0.00435848	1.86e-13
HAVCR1	5	Total Free Cholesterol	5-157052546-GTTGGAACAGTCGTCA-G	disruptive_inframe_deletion	0.3886	genotypic	-0.033937	0.00461188	1.87e-13
ABCG8	2	Total Lipids in Medium LDL	2-43839108-G-C	missense_variant	0.0657	genotypic	-0.0683584	0.00929092	1.89e-13
COBLL1	2	Triglycerides in Very Small VLDL	2-164694691-T-C	missense_variant	0.1203	genotypic	-0.0494249	0.0067188	1.91e-13
TRIM54	2	Cholesteryl Esters in Very Large VLDL	2-27305824-T-C	splice_region_variant	0.257	genotypic	-0.0389078	0.00528988	1.92e-13
CEACAM20	19	Cholesteryl Esters in LDL	19-44524079-T-C	missense_variant	0.053	genotypic	-0.0752704	0.0102344	1.93e-13
FUT2	19	Concentration of VLDL Particles	19-48703417-G-A	stop_gained	0.4922	dominant	-0.0535766	0.00728463	1.93e-13
POC5	5	Total Lipids in Lipoprotein Particles	5-75707853-T-C	missense_variant	0.3888	genotypic	0.0343123	0.00466536	1.93e-13
BUD13	11	Total Lipids in Very Large HDL	11-116763146-G-A	missense_variant	0.0658	genotypic	-0.0578759	0.00787312	1.98e-13
MYBPHL	1	Cholesteryl Esters in IDL	1-109296778-C-T	splice_region_variant	0.0823	dominant	-0.0630607	0.00857819	1.98e-13
ATRAID	2	Glycoprotein Acetyls	2-27216883-G-T	missense_variant	0.0473	dominant	-0.0772102	0.0105039	1.99e-13
SIK3	11	Sphingomyelins	11-116857914-G-C	missense_variant	0.1733	genotypic	0.0415356	0.00565217	2.02e-13
APOB	2	Omega-3 Fatty Acids	2-21006019-CA-C	frameshift_variant	7.85e-05	dominant	-2.03474	0.276897	2.02e-13
SFXN1	5	Glutamine	5-175521940-C-T	missense_variant	0.0062	genotypic	0.209957	0.0285706	2.02e-13
NR1H3	11	Free Cholesterol in Large HDL	11-47260473-C-T	missense_variant	0.154	dominant	0.0441426	0.00600794	2.04e-13
FUT2	19	Total Free Cholesterol	19-48703417-G-A	stop_gained	0.4922	dominant	-0.053571	0.00729168	2.05e-13
WFDC3	20	Cholesteryl Esters in Very Large HDL	20-45789036-G-C	missense_variant	0.2729	genotypic	-0.0317155	0.00431732	2.06e-13
FUT2	19	Total Lipids in Lipoprotein Particles	19-48703417-G-A	stop_gained	0.4922	dominant	-0.0538476	0.00733108	2.07e-13
GPAM	10	Phospholipids in Medium HDL	10-112180571-T-C	missense_variant	0.2745	genotypic	0.035312	0.00480729	2.07e-13
FUT2	19	Cholesteryl Esters in VLDL	19-48703728-G-A	missense_variant	0.4647	dominant	-0.0527256	0.00717875	2.08e-13
NEURL2	20	Phospholipids in Very Large HDL	20-45890585-C-CT	frameshift_variant	0.0079	dominant	-0.166357	0.0226521	2.09e-13
PCSK9	1	Phospholipids in Medium HDL	1-55039974-G-T	missense_variant	0.0175	genotypic	0.119814	0.0163153	2.1e-13
COL4A3BP	5	Free Cholesterol in VLDL	5-75389695-A-G	splice_region_variant	0.2278	genotypic	0.0392789	0.00534929	2.11e-13
ABCG8	2	Cholesterol in Medium LDL	2-43839108-G-C	missense_variant	0.0657	genotypic	-0.06832	0.00930427	2.11e-13
ABCG8	2	Cholesterol in Small VLDL	2-43839108-G-C	missense_variant	0.0657	genotypic	-0.0677267	0.00922494	2.13e-13
NR1H3	11	Phospholipids in Large HDL	11-47260473-C-T	missense_variant	0.154	dominant	0.0443609	0.00604264	2.13e-13
POC5	5	Cholesterol in Very Small VLDL	5-75707853-T-C	missense_variant	0.3888	genotypic	0.0338466	0.0046111	2.15e-13
ABCA6	17	Total Esterified Cholesterol	17-69085137-A-G	missense_variant	0.0224	genotypic	0.109877	0.0149717	2.17e-13
YIPF2	19	Sphingomyelins	19-10923363-T-A	missense_variant	0.0687	genotypic	-0.0619758	0.008445	2.17e-13
GPAM	10	Average Diameter for HDL Particles	10-112180571-T-C	missense_variant	0.2745	genotypic	0.0315458	0.00429947	2.2e-13
CELSR2	1	Concentration of Large LDL Particles	1-109267578-G-A	missense_variant	0.041	genotypic	-0.0852077	0.0116129	2.2e-13
ZNF408	11	Cholesteryl Esters in Large HDL	11-46703166-CAGTGGTGACAGA-C	disruptive_inframe_deletion	0.1379	dominant	0.0449616	0.00612859	2.21e-13
CBLC	19	Total Lipids in Medium HDL	19-44793549-C-T	missense_variant	0.0351	dominant	0.0869664	0.011856	2.23e-13
PVR	19	Concentration of Medium VLDL Particles	19-44647342-G-A	missense_variant	0.0461	genotypic	-0.0792217	0.0107999	2.23e-13
ANGPTL8	19	Phospholipids in Large HDL	19-11239812-C-T	missense_variant	0.0347	genotypic	-0.0771872	0.0105231	2.23e-13
ABCG5	2	Phospholipids in Very Small VLDL	2-43837951-G-A	missense_variant	0.0632	genotypic	-0.0680694	0.00927983	2.23e-13
GPN1	2	Total Lipids in LDL	2-27629051-G-A	missense_variant	0.251	genotypic	0.0391221	0.00533404	2.24e-13
NEURL2	20	Cholesteryl Esters in Very Large HDL	20-45890585-C-CT	frameshift_variant	0.0079	dominant	-0.162754	0.0221919	2.25e-13
LCAT	16	Total Lipids in HDL	16-67942417-A-T	missense_variant	0.0337	genotypic	-0.0819053	0.011172	2.3e-13
STARD3	17	Concentration of Large HDL Particles	17-39657827-G-A	missense_variant	0.3329	genotypic	-0.0293179	0.0039995	2.31e-13
C2orf16	2	Average Diameter for HDL Particles	2-27578626-T-C	missense_variant	0.2544	genotypic	-0.0324585	0.00442815	2.32e-13
POC5	5	Phospholipids in Medium LDL	5-75707853-T-C	missense_variant	0.3888	genotypic	0.0347734	0.00474407	2.32e-13
CERS2	1	Concentration of HDL Particles	1-150968149-T-G	missense_variant	0.2195	genotypic	0.0379173	0.00517292	2.32e-13
PDE3B	11	Free Cholesterol in Very Large VLDL	11-14843853-C-T	stop_gained	0.001	genotypic	-0.474718	0.0647634	2.32e-13
NCAN	19	Sphingomyelins	19-19219115-C-T	missense_variant	0.075	genotypic	-0.0599269	0.00817607	2.33e-13
NKPD1	19	Cholesterol in Small LDL	19-45152378-G-A	missense_variant	0.0055	dominant	-0.23009	0.0313956	2.34e-13
COBLL1	2	Total Lipids in Medium VLDL	2-164694691-T-C	missense_variant	0.1203	genotypic	-0.0505774	0.00690288	2.37e-13
ABCG8	2	Phospholipids in Very Small VLDL	2-43839108-G-C	missense_variant	0.0657	genotypic	-0.0667571	0.00911175	2.38e-13
LIPC	15	Triglycerides in Small LDL	15-58563549-C-T	missense_variant	0.002	genotypic	0.361745	0.0493899	2.42e-13
CCDC92	12	Phospholipids in Large HDL	12-123942759-T-A	missense_variant	0.3064	genotypic	0.0305746	0.00417778	2.53e-13
HPS3	3	Histidine	3-149162256-G-A	missense_variant	0.0184	dominant	-0.126504	0.0172862	2.53e-13
NKPD1	19	Cholesteryl Esters in Large LDL	19-45152378-G-A	missense_variant	0.0055	dominant	-0.227876	0.0311394	2.54e-13
BUD13	11	Free Cholesterol in HDL	11-116763231-G-A	missense_variant	0.0538	genotypic	0.0643045	0.00878747	2.54e-13
TRIM54	2	Polyunsaturated Fatty Acids	2-27305824-T-C	splice_region_variant	0.257	dominant	-0.0468005	0.00639575	2.55e-13
SLC5A6	2	Concentration of VLDL Particles	2-27201768-G-A	missense_variant	0.3025	genotypic	-0.0357193	0.00488171	2.56e-13
POC5	5	Linoleic Acid	5-75707853-T-C	missense_variant	0.3888	genotypic	0.0340748	0.00465793	2.59e-13
ABO	9	Cholesterol in Small LDL	9-133257521-T-TC	splice_acceptor_variant	0.3363	dominant	0.0483438	0.00661177	2.66e-13
ANGPTL3	1	Concentration of Chylomicrons and Extremely Large VLDL Particles	1-62597921-GAACTC-G	frameshift_variant	0.000565	genotypic	-0.647827	0.0886038	2.66e-13
ABCA1	9	HDL-Cholesterol	9-104825752-C-T	missense_variant	0.0627	dominant	0.0622314	0.00851164	2.67e-13
PVR	19	Cholesterol in Small VLDL	19-44647342-G-A	missense_variant	0.0461	genotypic	-0.0792413	0.0108394	2.68e-13
BUD13	11	Phospholipids in Large HDL	11-116763231-G-A	missense_variant	0.0538	genotypic	0.062813	0.00859233	2.69e-13
YDJC	22	HDL-Cholesterol	22-21628603-C-T	missense_variant	0.1809	genotypic	-0.037342	0.00510968	2.73e-13
LCAT	16	Average Diameter for HDL Particles	16-67942417-A-T	missense_variant	0.0337	genotypic	-0.0777067	0.0106348	2.76e-13
DAGLA	11	Omega-3 Fatty Acids	11-61744322-C-G	missense_variant	0.0048	dominant	-0.234706	0.032126	2.78e-13
ABCG8	2	Concentration of Medium LDL Particles	2-43839108-G-C	missense_variant	0.0657	genotypic	-0.0678976	0.00929528	2.8e-13
JMJD1C	10	Phospholipids in Large VLDL	10-63168063-C-G	missense_variant	0.4677	genotypic	-0.0323815	0.00443338	2.82e-13
HAVCR1	5	Free Cholesterol in Chylomicrons and Extremely Large VLDL	5-157052546-GTTGGAACAGTCGTCA-G	disruptive_inframe_deletion	0.3886	genotypic	-0.0316885	0.00433895	2.83e-13
ABCA1	9	Apolipoprotein A1	9-104825752-C-T	missense_variant	0.0627	dominant	0.0653518	0.00894866	2.84e-13
PLG	6	Phospholipids in Chylomicrons and Extremely Large VLDL	6-160731208-G-A	missense_variant	0.2904	genotypic	0.0338116	0.00463028	2.85e-13
COL4A3BP	5	Concentration of VLDL Particles	5-75389695-A-G	splice_region_variant	0.2278	genotypic	0.039269	0.00537788	2.86e-13
BUD13	11	Free Cholesterol in Small HDL	11-116763146-G-A	missense_variant	0.0658	genotypic	0.0667596	0.00914365	2.87e-13
MAMSTR	19	Total Lipids in Very Small VLDL	19-48714803-C-T	splice_region_variant	0.4962	recessive	0.0551041	0.00754889	2.91e-13
ZPR1	11	Phosphatidylcholines	11-116784884-G-A	missense_variant	0.0617	genotypic	0.0654419	0.00896587	2.92e-13
ANKRD31	5	Total Esterified Cholesterol	5-75195890-TTCA-T	disruptive_inframe_deletion	0.3554	genotypic	0.0337054	0.0046181	2.93e-13
UBE3B	12	Free Cholesterol in Large HDL	12-109499729-G-A	missense_variant	0.4766	genotypic	-0.0279154	0.00382471	2.93e-13
CASC4	15	Concentration of Small VLDL Particles	15-44289263-G-A	missense_variant	0.0259	genotypic	0.102424	0.0140358	2.96e-13
SYPL2	1	Total Lipids in Small LDL	1-109476817-A-G	missense_variant	0.0592	genotypic	-0.0708276	0.00970694	2.97e-13
ACP2	11	Free Cholesterol in Large HDL	11-47245257-T-G	missense_variant&splice_region_variant	0.1531	dominant	0.0444225	0.00608884	2.99e-13
SLC22A1	6	Cholesteryl Esters in Small LDL	6-160136611-C-T	missense_variant	0.0154	dominant	-0.138242	0.0189489	3e-13
ZNF101	19	Concentration of Chylomicrons and Extremely Large VLDL Particles	19-19678719-A-G	splice_region_variant	0.081	genotypic	-0.0568059	0.00778836	3.04e-13
WFDC3	20	Cholesterol in Very Large HDL	20-45789036-G-C	missense_variant	0.2729	genotypic	-0.0317705	0.00435711	3.09e-13
MTCH2	11	Free Cholesterol in HDL	11-47618877-G-C	missense_variant	0.3471	genotypic	-0.0299946	0.00411398	3.1e-13
FGF21	19	Triglycerides in Very Small VLDL	19-48758111-T-C	missense_variant	0.3929	recessive	0.0626017	0.00858645	3.11e-13
TRIM54	2	Total Lipids in Lipoprotein Particles	2-27305824-T-C	splice_region_variant	0.257	dominant	-0.0470661	0.0064576	3.16e-13
APOB	2	Total Phospholipids in Lipoprotein Particles	2-21041028-G-A	missense_variant	0.3356	genotypic	0.0336735	0.00462114	3.2e-13
PARVB	22	Average Diameter for LDL Particles	22-43999571-T-C	missense_variant	0.3844	genotypic	0.0328848	0.00451308	3.21e-13
APOA1	11	Triglycerides in HDL	11-116837023-A-C	missense_variant	0.001	genotypic	-0.499709	0.0685848	3.22e-13
HNF4A	20	Average Diameter for HDL Particles	20-44413724-C-T	missense_variant	0.0303	genotypic	-0.082344	0.0113045	3.26e-13
MARCH8	10	Concentration of Large HDL Particles	10-45463433-A-C	missense_variant	0.2398	genotypic	0.0321882	0.00441987	3.3e-13
GPN1	2	Phospholipids in Very Small VLDL	2-27629051-G-A	missense_variant	0.251	genotypic	0.0380982	0.00523228	3.33e-13
ZNF335	20	Cholesteryl Esters in Large HDL	20-45953796-G-T	missense_variant	0.0783	dominant	0.0542196	0.00744623	3.33e-13
RP1L1	8	Triglycerides in VLDL	8-10612558-C-T	missense_variant	0.489	genotypic	-0.0308768	0.00424399	3.48e-13
FUT2	19	Remnant Cholesterol (Non-HDL, Non-LDL -Cholesterol)	19-48703728-G-A	missense_variant	0.4647	dominant	-0.0521879	0.00717407	3.5e-13
SIK3	11	Total Lipids in Lipoprotein Particles	11-116857914-G-C	missense_variant	0.1733	genotypic	0.0434848	0.00597824	3.52e-13
TRIM54	2	Free Cholesterol in Very Large HDL	2-27305824-T-C	splice_region_variant	0.257	genotypic	0.0341237	0.0046912	3.52e-13
MMAB	12	Free Cholesterol in Large HDL	12-109557065-A-T	missense_variant	0.4767	genotypic	-0.0278171	0.00382438	3.53e-13
PAFAH1B2	11	Omega-3 Fatty Acids	11-117171661-G-A	missense_variant	0.1008	genotypic	0.0541086	0.00743956	3.54e-13
NKPD1	19	Total Lipids in LDL	19-45152378-G-A	missense_variant	0.0055	dominant	-0.227758	0.031316	3.55e-13
YDJC	22	Cholesteryl Esters in HDL	22-21628603-C-T	missense_variant	0.1809	genotypic	-0.037294	0.00512791	3.55e-13
CEACAM20	19	Phospholipids in IDL	19-44524079-T-C	missense_variant	0.053	genotypic	-0.0719683	0.00989877	3.61e-13
ZNF101	19	Total Lipids in Chylomicrons and Extremely Large VLDL	19-19678719-A-G	splice_region_variant	0.081	genotypic	-0.0579631	0.00797303	3.63e-13
STARD3	17	Cholesteryl Esters in Large HDL	17-39657827-G-A	missense_variant	0.3329	genotypic	-0.0291092	0.0040045	3.65e-13
ANGPTL3	1	Total Lipids in VLDL	1-62604035-T-G	missense_variant	0.000346	genotypic	-0.925777	0.127371	3.67e-13
TRIM54	2	Phosphoglycerides	2-27305824-T-C	splice_region_variant	0.257	dominant	-0.0450764	0.00620207	3.68e-13
POC5	5	Concentration of Small LDL Particles	5-75707853-T-C	missense_variant	0.3888	genotypic	0.0344252	0.0047367	3.68e-13
MAP1A	15	Cholesteryl Esters in Large HDL	15-43528519-C-T	missense_variant	0.0255	dominant	-0.0892017	0.0122757	3.72e-13
MARC1	1	Free Cholesterol in Large HDL	1-220796686-A-G	missense_variant	0.2973	genotypic	-0.0304912	0.00419628	3.73e-13
ABCA1	9	Concentration of HDL Particles	9-104826974-C-T	missense_variant	0.0285	genotypic	0.0936949	0.012895	3.73e-13
SLC22A1	6	Remnant Cholesterol (Non-HDL, Non-LDL -Cholesterol)	6-160122116-C-T	missense_variant	0.0705	dominant	0.0686106	0.0094446	3.77e-13
NEURL2	20	Total Lipids in Very Large HDL	20-45890585-C-CT	frameshift_variant	0.0079	dominant	-0.162905	0.0224241	3.77e-13
WFDC9	20	Concentration of Small HDL Particles	20-45610102-T-G	missense_variant	0.3058	genotypic	0.036203	0.0049838	3.78e-13
CERS2	1	Phospholipids in Medium HDL	1-150968149-T-G	missense_variant	0.2195	genotypic	0.0375978	0.0051758	3.78e-13
APOA5	11	Total Phospholipids in Lipoprotein Particles	11-116791691-G-C	missense_variant	0.0618	genotypic	0.0663942	0.0091404	3.79e-13
PLTP	20	Cholesteryl Esters in Small HDL	20-45909604-G-A	missense_variant	0.000682	genotypic	0.635426	0.0874966	3.84e-13
CASC4	15	Triglycerides in Large VLDL	15-44289263-G-A	missense_variant	0.0259	genotypic	0.0977214	0.0134565	3.84e-13
C2orf16	2	Cholesterol in Large HDL	2-27578892-A-G	missense_variant	0.2546	genotypic	-0.0317028	0.00436571	3.85e-13
PAFAH1B2	11	Linoleic Acid	11-117171661-G-A	missense_variant	0.1008	dominant	0.0600486	0.00827068	3.89e-13
ANGPTL3	1	Phospholipids in Chylomicrons and Extremely Large VLDL	1-62597921-GAACTC-G	frameshift_variant	0.000565	genotypic	-0.641537	0.0883593	3.89e-13
ANGPTL3	1	Triglycerides in VLDL	1-62597921-GAACTC-G	frameshift_variant	0.000565	genotypic	-0.647255	0.0891526	3.9e-13
DNAJC30	7	Free Cholesterol in Large VLDL	7-73683324-C-T	missense_variant	0.4444	genotypic	-0.0321381	0.00442698	3.91e-13
MYBPHL	1	Cholesterol in Small VLDL	1-109296778-C-T	splice_region_variant	0.0823	genotypic	-0.0601505	0.00828644	3.93e-13
APOE	19	Concentration of Small HDL Particles	19-44908822-C-T	missense_variant	0.08	genotypic	-0.0613495	0.00845211	3.94e-13
ANGPTL8	19	Cholesteryl Esters in HDL	19-11239812-C-T	missense_variant	0.0347	genotypic	-0.0784216	0.0108036	3.94e-13
ANKRD31	5	Linoleic Acid	5-75104691-G-C	missense_variant	0.1613	genotypic	0.044659	0.0061525	3.94e-13
NR1H3	11	Cholesteryl Esters in Very Large HDL	11-47260473-C-T	missense_variant	0.154	dominant	0.0438231	0.00603811	3.97e-13
MAP1A	15	Cholesteryl Esters in Very Large VLDL	15-43528519-C-T	missense_variant	0.0255	genotypic	0.10642	0.014664	3.98e-13
ATXN1L	16	Tyrosine	16-71851520-A-G	missense_variant	0.2202	dominant	-0.047231	0.00650817	3.98e-13
ZPR1	11	Free Cholesterol in Very Small VLDL	11-116784884-G-A	missense_variant	0.0617	genotypic	0.0684055	0.00942612	3.99e-13
TIMELESS	12	Glutamine	12-56433425-C-A	missense_variant	0.0053	dominant	-0.225918	0.0311324	4e-13
CELSR2	1	Free Cholesterol in Medium LDL	1-109267578-G-A	missense_variant	0.041	genotypic	-0.0844169	0.0116345	4.03e-13
ACP2	11	Cholesteryl Esters in Very Large HDL	11-47245257-T-G	missense_variant&splice_region_variant	0.1531	dominant	0.0443911	0.00611823	4.03e-13
HAVCR1	5	Cholesterol in Small LDL	5-157052546-GTTGGAACAGTCGTCA-G	disruptive_inframe_deletion	0.3886	genotypic	-0.0342518	0.00472108	4.05e-13
MYBPHL	1	Total Cholesterol	1-109296778-C-T	splice_region_variant	0.0823	genotypic	-0.0586207	0.00808115	4.08e-13
WFDC10B	20	Concentration of Large HDL Particles	20-45685970-A-G	missense_variant	0.4136	dominant	0.0408235	0.00562866	4.11e-13
SCARB1	12	Free Cholesterol in Medium HDL	12-124807814-C-A	missense_variant	0.00054	genotypic	0.638381	0.0880278	4.14e-13
BAZ1B	7	Cholesteryl Esters in HDL	7-73442719-A-G	splice_region_variant	0.1947	genotypic	0.036013	0.00496704	4.19e-13
ZNF101	19	Clinical LDL-Cholesterol	19-19678719-A-G	splice_region_variant	0.081	genotypic	-0.0614297	0.00847286	4.2e-13
WFDC10B	20	Phospholipids in Small HDL	20-45685970-A-G	missense_variant	0.4136	genotypic	-0.0333873	0.00460514	4.2e-13
ZNF101	19	Total Lipids in Large LDL	19-19678719-A-G	splice_region_variant	0.081	genotypic	-0.0611528	0.0084356	4.22e-13
POC5	5	Omega-6 Fatty Acids	5-75707853-T-C	missense_variant	0.3888	genotypic	0.0336131	0.0046372	4.25e-13
DBNDD2	20	Average Diameter for HDL Particles	20-45409934-A-G	missense_variant&splice_region_variant	0.2227	genotypic	-0.0333864	0.00460716	4.31e-13
POC5	5	Cholesterol in Medium LDL	5-75707853-T-C	missense_variant	0.3888	genotypic	0.0343826	0.00474558	4.35e-13
WFDC9	20	Phospholipids in Small HDL	20-45610102-T-G	missense_variant	0.3058	genotypic	0.0356485	0.00492038	4.36e-13
CASC4	15	Triglycerides in Very Large VLDL	15-44289263-G-A	missense_variant	0.0259	genotypic	0.0978098	0.0135015	4.38e-13
ZNF335	20	Free Cholesterol in Large HDL	20-45953796-G-T	missense_variant	0.0783	genotypic	0.0514875	0.00710732	4.38e-13
MYBPHL	1	Total Free Cholesterol	1-109296778-C-T	splice_region_variant	0.0823	dominant	-0.0629751	0.00869397	4.4e-13
ABCA1	9	Total Lipids in HDL	9-104825752-C-T	missense_variant	0.0627	dominant	0.0630494	0.00870441	4.41e-13
RAPSN	11	Cholesteryl Esters in HDL	11-47448793-G-A	missense_variant	0.109	genotypic	0.0457952	0.00632258	4.42e-13
PDE3B	11	Triglycerides in Large VLDL	11-14843853-C-T	stop_gained	0.001	genotypic	-0.466931	0.0644957	4.53e-13
F2	11	Cholesterol in Large HDL	11-46723453-C-T	missense_variant	0.1373	dominant	0.044434	0.00613791	4.55e-13
RBMS2	12	Valine	12-56562429-T-C	missense_variant	0.1778	genotypic	0.0408174	0.00563874	4.56e-13
ATRAID	2	Saturated Fatty Acids	2-27216883-G-T	missense_variant	0.0473	dominant	-0.0795765	0.0109941	4.59e-13
ANGPTL3	1	Triglycerides in Small VLDL	1-62604035-T-G	missense_variant	0.000346	dominant	-0.911316	0.125915	4.6e-13
VTN	17	Phospholipids in Medium HDL	17-28367840-G-A	missense_variant	0.4749	genotypic	-0.0309619	0.00427864	4.64e-13
COBLL1	2	Monounsaturated Fatty Acids	2-164694691-T-C	missense_variant	0.1203	genotypic	-0.0486556	0.00672451	4.67e-13
MMAB	12	Cholesteryl Esters in HDL	12-109557065-A-T	missense_variant	0.4767	genotypic	-0.0285557	0.00394732	4.72e-13
MLXIPL	7	Cholesteryl Esters in IDL	7-73597712-G-A	missense_variant&splice_region_variant	0.1256	genotypic	0.0480843	0.00664881	4.79e-13
MAMSTR	19	Triglycerides in IDL	19-48714803-C-T	splice_region_variant	0.4962	recessive	0.0535876	0.00740977	4.8e-13
SLC22A1	6	Triglycerides in IDL	6-160122116-C-T	missense_variant	0.0705	genotypic	0.0624357	0.00863408	4.82e-13
TMPRSS11E	4	Triglycerides in Large HDL	4-68477569-A-G	missense_variant	0.245	dominant	0.0459361	0.00635473	4.92e-13
APOC4	19	Free Cholesterol in LDL	19-44944779-T-C	APOC2	0.4906	genotypic	0.0328834	0.00454938	4.94e-13
MADD	11	Total Lipids in HDL	11-47285034-G-A	missense_variant	0.1745	dominant	0.0442127	0.00611762	4.97e-13
ACACB	12	Valine	12-109223867-A-G	missense_variant	0.0019	genotypic	-0.367046	0.050787	4.97e-13
LCAT	16	Cholesterol in Very Large HDL	16-67942417-A-T	missense_variant	0.0337	genotypic	-0.0778712	0.0107755	4.99e-13
CERS2	1	Cholesterol in Medium HDL	1-150968149-T-G	missense_variant	0.2195	genotypic	0.0362137	0.0050114	5e-13
JMJD1C	10	Triglycerides in Very Small VLDL	10-63168063-C-G	missense_variant	0.4677	genotypic	-0.0320491	0.00443536	5.02e-13
CERS2	1	Total Lipids in Medium HDL	1-150968149-T-G	missense_variant	0.2195	genotypic	0.0369549	0.00511437	5.02e-13
APOA5	11	Free Cholesterol in Very Small VLDL	11-116791691-G-C	missense_variant	0.0618	genotypic	0.068072	0.00942183	5.05e-13
CELSR2	1	Cholesterol in Small LDL	1-109267578-G-A	missense_variant	0.041	genotypic	-0.08403	0.0116308	5.06e-13
NEURL2	20	Cholesterol in Very Large HDL	20-45890585-C-CT	frameshift_variant	0.0079	dominant	-0.161847	0.022404	5.09e-13
ADAMTS4	1	Cholesterol in Very Large HDL	1-161193247-T-C	missense_variant	0.3928	genotypic	0.0286855	0.00397138	5.12e-13
BCAM	19	Total Phospholipids in Lipoprotein Particles	19-44813331-G-A	missense_variant	0.0329	genotypic	-0.0888	0.0122963	5.17e-13
MTCH2	11	Total Lipids in HDL	11-47618877-G-C	missense_variant	0.3471	genotypic	-0.0303959	0.00420972	5.22e-13
IFT172	2	Phospholipids in Medium VLDL	2-27453420-A-T	missense_variant	0.389	genotypic	-0.0337868	0.00468086	5.31e-13
ABO	9	Cholesteryl Esters in Small LDL	9-133257521-T-TC	splice_acceptor_variant	0.3363	dominant	0.047545	0.00658799	5.36e-13
CBLC	19	Total Lipids in Very Small VLDL	19-44793549-C-T	missense_variant	0.0351	genotypic	-0.0887706	0.0123012	5.38e-13
ABCA5	17	Cholesterol in Medium VLDL	17-69253570-C-T	splice_region_variant	0.0248	genotypic	0.107422	0.0148869	5.4e-13
MYBPHL	1	Total Esterified Cholesterol	1-109296778-C-T	splice_region_variant	0.0823	genotypic	-0.05799	0.00804205	5.6e-13
EIF2B4	2	Cholesterol in Large HDL	2-27366943-T-C	splice_region_variant	0.3896	genotypic	0.0279398	0.00387479	5.61e-13
HAVCR1	5	Cholesteryl Esters in Medium VLDL	5-157052546-GTTGGAACAGTCGTCA-G	disruptive_inframe_deletion	0.3886	genotypic	-0.0339459	0.00470884	5.68e-13
MAMSTR	19	Concentration of Very Small VLDL Particles	19-48714803-C-T	splice_region_variant	0.4962	recessive	0.0546347	0.00757975	5.72e-13
EIF2B4	2	Total Lipids in Medium LDL	2-27366943-T-C	splice_region_variant	0.3896	genotypic	-0.0339726	0.00471363	5.75e-13
SYPL2	1	Free Cholesterol in LDL	1-109476817-A-G	missense_variant	0.0592	genotypic	-0.0693214	0.00961823	5.75e-13
HIP1R	12	Total Lipids in Large HDL	12-122860962-G-T	missense_variant	0.0521	genotypic	-0.0617625	0.00857111	5.81e-13
ABCA6	17	Cholesteryl Esters in Small LDL	17-69085137-A-G	missense_variant	0.0224	genotypic	0.111807	0.0155164	5.82e-13
ADAMTS4	1	Phospholipids in Very Large HDL	1-161193247-T-C	missense_variant	0.3928	genotypic	0.0288914	0.00400958	5.82e-13
ABCA1	9	Total Lipids in Large HDL	9-104825752-C-T	missense_variant	0.0627	dominant	0.0592644	0.00822457	5.82e-13
CETP	16	Triglycerides in Medium VLDL	16-56971389-C-T	splice_region_variant	0.4396	genotypic	-0.0314391	0.00436326	5.83e-13
STARD3	17	Cholesterol in Large HDL	17-39657827-G-A	missense_variant	0.3329	genotypic	-0.0288544	0.00400457	5.83e-13
ABO	9	Concentration of Small LDL Particles	9-133257521-T-TC	splice_acceptor_variant	0.3363	dominant	0.0474957	0.00659212	5.85e-13
CCDC92	12	Total Lipids in Large VLDL	12-123942759-T-A	missense_variant	0.3064	genotypic	-0.0334334	0.0046403	5.85e-13
RP1L1	8	Concentration of Chylomicrons and Extremely Large VLDL Particles	8-10612558-C-T	missense_variant	0.489	genotypic	-0.0303864	0.00421816	5.9e-13
PVR	19	Cholesteryl Esters in VLDL	19-44647342-G-A	missense_variant	0.0461	genotypic	-0.0783268	0.0108742	5.94e-13
APOA5	11	Free Cholesterol in Small HDL	11-116791691-G-C	missense_variant	0.0618	genotypic	0.0677995	0.00941311	5.95e-13
SLC22A1	6	Triglycerides in Large LDL	6-160122116-C-T	missense_variant	0.0705	genotypic	0.0622026	0.0086362	5.95e-13
RP1L1	8	Total Lipids in Chylomicrons and Extremely Large VLDL	8-10612558-C-T	missense_variant	0.489	genotypic	-0.0310686	0.00431459	6.03e-13
PRAM1	19	Cholesteryl Esters in Large HDL	19-8499590-G-T	missense_variant	0.2692	genotypic	0.0311116	0.00432071	6.04e-13
COBLL1	2	Cholesterol in Chylomicrons and Extremely Large VLDL	2-164694691-T-C	missense_variant	0.1203	genotypic	-0.050905	0.00706997	6.06e-13
SYPL2	1	Cholesterol in Small LDL	1-109476817-A-G	missense_variant	0.0592	genotypic	-0.0699641	0.00972107	6.19e-13
ZNF408	11	Cholesterol in Large HDL	11-46703166-CAGTGGTGACAGA-C	disruptive_inframe_deletion	0.1379	dominant	0.0441024	0.00612838	6.23e-13
ZNF335	20	Cholesterol in Large HDL	20-45953796-G-T	missense_variant	0.0783	genotypic	0.0504923	0.00701692	6.26e-13
HNF4A	20	Total Cholines	20-44413724-C-T	missense_variant	0.0303	genotypic	-0.0915437	0.0127223	6.27e-13
FUT2	19	Saturated Fatty Acids	19-48703417-G-A	stop_gained	0.4922	dominant	-0.0520831	0.00723917	6.31e-13
CCDC92	12	HDL-Cholesterol	12-123942759-T-A	missense_variant	0.3064	genotypic	0.0307325	0.00427202	6.34e-13
FGF21	19	Triglycerides in LDL	19-48758111-T-C	missense_variant	0.3929	recessive	0.0620344	0.00862333	6.35e-13
C2orf16	2	LDL-Cholesterol	2-27578626-T-C	missense_variant	0.2544	genotypic	0.0381731	0.00530681	6.38e-13
PRAM1	19	Cholesterol in Large HDL	19-8499590-G-T	missense_variant	0.2692	genotypic	0.0310815	0.00432115	6.39e-13
APOC3	11	Polyunsaturated Fatty Acids	11-116830638-G-A	splice_donor_variant	0.0023	dominant	-0.354526	0.0492917	6.41e-13
SLC22A1	6	Concentration of LDL Particles	6-160122116-C-T	missense_variant	0.0705	dominant	0.0683762	0.00950674	6.41e-13
ANKRD31	5	Total Lipids in Small VLDL	5-75104691-G-C	missense_variant	0.1613	genotypic	0.043644	0.00606921	6.48e-13
PAFAH1B2	11	Cholesterol in Small VLDL	11-117171661-G-A	missense_variant	0.1008	dominant	0.0600585	0.00835421	6.58e-13
ABCG5	2	Total Lipids in Medium LDL	2-43837951-G-A	missense_variant	0.0632	genotypic	-0.0680262	0.00946269	6.58e-13
APOC3	11	Total Lipids in Small LDL	11-116830638-G-A	splice_donor_variant	0.0023	dominant	-0.3638	0.0506113	6.62e-13
IFT172	2	Cholesteryl Esters in Small VLDL	2-27453420-A-T	missense_variant	0.389	genotypic	-0.0335049	0.00466132	6.63e-13
ABCG5	2	Concentration of Medium LDL Particles	2-43837951-G-A	missense_variant	0.0632	genotypic	-0.0680474	0.00946721	6.64e-13
ACOT8	20	Phospholipids in Small HDL	20-45843524-C-T	splice_region_variant	0.4325	genotypic	-0.032946	0.00458392	6.66e-13
ACP2	11	Phospholipids in Large HDL	11-47245257-T-G	missense_variant&splice_region_variant	0.1531	dominant	0.0440036	0.00612356	6.73e-13
WFDC9	20	Concentration of Very Large HDL Particles	20-45610102-T-G	missense_variant	0.3058	genotypic	-0.0303997	0.004231	6.77e-13
SIK3	11	Total Lipids in Large HDL	11-116857914-G-C	missense_variant	0.1733	genotypic	0.0360835	0.00502323	6.85e-13
RP1L1	8	Cholesteryl Esters in Chylomicrons and Extremely Large VLDL	8-10612558-C-T	missense_variant	0.489	genotypic	-0.0305901	0.00425932	6.93e-13
HIP1R	12	Concentration of Large HDL Particles	12-122859474-G-A	missense_variant	0.0554	dominant	0.0620409	0.00863899	6.95e-13
GCKR	2	Phospholipids in HDL	2-27508073-T-C	missense_variant&splice_region_variant	0.3951	genotypic	0.0299993	0.0041776	6.97e-13
SLC12A3	16	Total Concentration of Lipoprotein Particles	16-56899607-G-A	missense_variant	0.1073	genotypic	0.0501207	0.00697962	6.97e-13
BCAM	19	Concentration of Very Large HDL Particles	19-44813331-G-A	missense_variant	0.0329	genotypic	-0.0786131	0.0109506	7.08e-13
CD300LG	17	Total Lipids in IDL	17-43848758-C-T	missense_variant	0.0312	dominant	-0.094166	0.0131177	7.1e-13
UBE3B	12	Cholesteryl Esters in HDL	12-109499729-G-A	missense_variant	0.4766	genotypic	-0.0283441	0.00394846	7.1e-13
PDE3B	11	Total Lipids in Large VLDL	11-14843853-C-T	stop_gained	0.001	dominant	-0.464872	0.0647704	7.17e-13
PPP1R32	11	Degree of Unsaturation	11-61489951-C-T	splice_region_variant	0.0549	genotypic	0.0665075	0.00926845	7.25e-13
ABCG5	2	Cholesterol in Medium LDL	2-43837951-G-A	missense_variant	0.0632	genotypic	-0.067989	0.00947627	7.3e-13
BCAM	19	Total Lipids in Medium HDL	19-44812188-G-A	missense_variant	0.0329	dominant	0.0872348	0.0121612	7.38e-13
COBLL1	2	Concentration of Very Large HDL Particles	2-164694691-T-C	missense_variant	0.1203	genotypic	0.0428608	0.00597511	7.38e-13
PCSK9	1	Cholesterol in Large VLDL	1-55039974-G-T	missense_variant	0.0175	dominant	-0.121592	0.0169516	7.4e-13
HIP1R	12	Cholesteryl Esters in HDL	12-122860962-G-T	missense_variant	0.0521	genotypic	-0.0638465	0.00890115	7.4e-13
GCKR	2	Sphingomyelins	2-27508073-T-C	missense_variant&splice_region_variant	0.3951	genotypic	0.0313996	0.00437762	7.41e-13
IFT172	2	VLDL-Cholesterol	2-27453420-A-T	missense_variant	0.389	genotypic	-0.0334415	0.00466276	7.44e-13
KPNB1	17	Phospholipids in Small LDL	17-47656843-CTTT-C	splice_region_variant	0.4849	genotypic	0.0330694	0.00461157	7.5e-13
LDLR	19	Total Lipids in Small VLDL	19-11120527-G-A	splice_region_variant	0.0123	genotypic	-0.14636	0.0204145	7.59e-13
SPINT3	20	Average Diameter for HDL Particles	20-45512691-A-G	missense_variant	0.4671	genotypic	-0.0274658	0.0038311	7.6e-13
PLTP	20	Cholesterol in Large HDL	20-45909604-G-A	missense_variant	0.000682	genotypic	-0.51576	0.0719536	7.67e-13
LPA	6	Average Diameter for LDL Particles	6-160540105-T-C	missense_variant	0.0182	genotypic	0.118168	0.0164939	7.87e-13
RAPSN	11	HDL-Cholesterol	11-47448793-G-A	missense_variant	0.109	genotypic	0.0451305	0.00630019	7.93e-13
TRIM54	2	Cholesteryl Esters in Small HDL	2-27305824-T-C	splice_region_variant	0.257	genotypic	-0.037758	0.00527205	8.01e-13
CPS1	2	Phenylalanine	2-210675783-C-A	missense_variant	0.3134	dominant	-0.0464856	0.00649072	8.02e-13
FUT2	19	Cholesterol in Small VLDL	19-48703728-G-A	missense_variant	0.4647	dominant	-0.0512404	0.00715606	8.1e-13
RBMS2	12	Isoleucine	12-56562429-T-C	missense_variant	0.1778	genotypic	0.0414071	0.00578309	8.13e-13
RBMS2	12	Leucine	12-56562429-T-C	missense_variant	0.1778	dominant	0.0469901	0.00656502	8.27e-13
CCDC92	12	Triglycerides in Small VLDL	12-123942759-T-A	missense_variant	0.3064	genotypic	-0.0335364	0.00468672	8.39e-13
HIP1R	12	Phospholipids in Large HDL	12-122860962-G-T	missense_variant	0.0521	genotypic	-0.0620358	0.00867083	8.46e-13
CETP	16	Average Diameter for VLDL Particles	16-56971389-C-T	splice_region_variant	0.4396	genotypic	-0.0294965	0.00412338	8.52e-13
JMJD1C	10	Free Cholesterol in Very Large VLDL	10-63168063-C-G	missense_variant	0.4677	genotypic	-0.0350424	0.00489908	8.58e-13
ZPR1	11	Total Phospholipids in Lipoprotein Particles	11-116784884-G-A	missense_variant	0.0617	genotypic	0.0654212	0.00914673	8.59e-13
ATRAID	2	Total Fatty Acids	2-27216883-G-T	missense_variant	0.0473	dominant	-0.079059	0.0110547	8.64e-13
GPN1	2	Average Diameter for HDL Particles	2-27629051-G-A	missense_variant	0.251	genotypic	-0.0317906	0.00444709	8.83e-13
POC5	5	Total Lipids in Medium LDL	5-75707853-T-C	missense_variant	0.3888	genotypic	0.0338733	0.00473887	8.87e-13
DNAJC30	7	Total Lipids in VLDL	7-73683324-C-T	missense_variant	0.4444	genotypic	-0.0315023	0.00440735	8.89e-13
BAZ1B	7	Free Cholesterol in IDL	7-73442719-A-G	splice_region_variant	0.1947	genotypic	0.0400225	0.00559978	8.92e-13
C2orf16	2	Cholesteryl Esters in Large LDL	2-27578626-T-C	missense_variant	0.2544	genotypic	0.0377385	0.00528169	9.05e-13
APOC4-APOC2	19	Free Cholesterol in Medium LDL	19-44944779-T-C	missense_variant	0.4906	dominant	0.0529934	0.00741744	9.1e-13
SLC22A1	6	Concentration of IDL Particles	6-160122116-C-T	missense_variant	0.0705	dominant	0.0673284	0.00942664	9.24e-13
FUT2	19	Triglycerides in Very Small VLDL	19-48703417-G-A	stop_gained	0.4922	dominant	-0.0507277	0.0071029	9.28e-13
MAMSTR	19	Phospholipids in Very Small VLDL	19-48714803-C-T	splice_region_variant	0.4962	recessive	0.053939	0.0075539	9.37e-13
FUT2	19	Total Phospholipids in Lipoprotein Particles	19-48703417-G-A	stop_gained	0.4922	dominant	-0.0506063	0.00709046	9.59e-13
HAVCR1	5	Concentration of Chylomicrons and Extremely Large VLDL Particles	5-157052546-GTTGGAACAGTCGTCA-G	disruptive_inframe_deletion	0.3886	genotypic	-0.0308206	0.00431877	9.65e-13
CEACAM20	19	Total Cholesterol Minus HDL-C	19-44524079-T-C	missense_variant	0.053	genotypic	-0.0728587	0.0102098	9.67e-13
MMAB	12	Cholesterol in Large HDL	12-109557065-A-T	missense_variant	0.4767	genotypic	-0.0269494	0.00377664	9.69e-13
PDILT	16	Creatinine	16-20399225-C-T	missense_variant	0.2775	genotypic	-0.0310388	0.00435021	9.75e-13
JMJD1C	10	Free Cholesterol in Very Large HDL	10-63168063-C-G	missense_variant	0.4677	genotypic	0.0295995	0.00414967	9.9e-13
ABO	9	Sphingomyelins	9-133257521-T-TC	splice_acceptor_variant	0.3363	dominant	0.0438061	0.00614349	1.01e-12
HIP1R	12	Free Cholesterol in Large HDL	12-122859474-G-A	missense_variant	0.0554	dominant	0.062477	0.00876229	1.01e-12
MYO1H	12	Phospholipids in HDL	12-109445569-T-C	missense_variant	0.3616	genotypic	-0.0302208	0.00423886	1.01e-12
SIK3	11	Triglycerides in Very Large HDL	11-116857914-G-C	missense_variant	0.1733	genotypic	0.042377	0.00594471	1.02e-12
MYO1H	12	Total Lipids in HDL	12-109445569-T-C	missense_variant	0.3616	genotypic	-0.0297852	0.00417832	1.02e-12
SLC39A8	4	Free Cholesterol in HDL	4-102267552-C-T	missense_variant	0.0744	genotypic	-0.0535112	0.00750721	1.03e-12
JMJD1C	10	Free Cholesterol in IDL	10-63168063-C-G	missense_variant	0.4677	genotypic	0.0320934	0.00450435	1.05e-12
FGF21	19	Phospholipids in Very Small VLDL	19-48758111-T-C	missense_variant	0.3929	recessive	0.0628799	0.00882532	1.05e-12
HYPK	15	Triglycerides in Small VLDL	15-43801729-T-C	missense_variant	0.0925	genotypic	0.0530249	0.00744174	1.05e-12
CD300LG	17	Cholesteryl Esters in Very Large VLDL	17-43848758-C-T	missense_variant	0.0312	genotypic	0.0939409	0.0131885	1.06e-12
UBE3B	12	Cholesterol in Large HDL	12-109499729-G-A	missense_variant	0.4766	genotypic	-0.0269094	0.00377741	1.06e-12
HAVCR1	5	Triglycerides in Large VLDL	5-157052546-GTTGGAACAGTCGTCA-G	disruptive_inframe_deletion	0.3886	genotypic	-0.0310546	0.00435997	1.07e-12
INCENP	11	Omega-3 Fatty Acids	11-62145724-G-T	missense_variant	0.3715	genotypic	-0.0327954	0.00460505	1.07e-12
LPL	8	Concentration of Medium LDL Particles	8-19962213-C-G	stop_gained	0.0969	genotypic	-0.0553376	0.00777176	1.08e-12
ZNF101	19	Cholesterol in Large LDL	19-19678719-A-G	splice_region_variant	0.081	genotypic	-0.0599407	0.00841772	1.08e-12
ZNF101	19	Phospholipids in IDL	19-19678719-A-G	splice_region_variant	0.081	genotypic	-0.0584633	0.00821119	1.09e-12
HNF1A	12	Citrate	12-120997672-G-A	missense_variant	0.3467	genotypic	0.0336319	0.00472388	1.09e-12
ZNF101	19	Total Lipids in IDL	19-19678719-A-G	splice_region_variant	0.081	genotypic	-0.0585535	0.00822667	1.11e-12
ABCA5	17	Free Cholesterol in IDL	17-69253570-C-T	splice_region_variant	0.0248	genotypic	0.102583	0.0144128	1.11e-12
DNAJC30	7	Triglycerides in HDL	7-73683324-C-T	missense_variant	0.4444	genotypic	-0.031854	0.00447709	1.13e-12
MARC1	1	Concentration of Large HDL Particles	1-220796686-A-G	missense_variant	0.2973	genotypic	-0.0294373	0.00413745	1.13e-12
CETP	16	Triglycerides in VLDL	16-56971389-C-T	splice_region_variant	0.4396	genotypic	-0.0304115	0.00427537	1.14e-12
HIP1R	12	HDL-Cholesterol	12-122860962-G-T	missense_variant	0.0521	genotypic	-0.063089	0.00886953	1.14e-12
CCDC92	12	Cholesterol in Large VLDL	12-123942759-T-A	missense_variant	0.3064	genotypic	-0.0338322	0.00475649	1.15e-12
CASC4	15	Phospholipids in Large VLDL	15-44289263-G-A	missense_variant	0.0259	genotypic	0.0981871	0.013807	1.16e-12
FUT2	19	Cholesteryl Esters in Small VLDL	19-48703728-G-A	missense_variant	0.4647	dominant	-0.0506291	0.00712134	1.17e-12
GPN1	2	Cholesterol in Large HDL	2-27629051-G-A	missense_variant	0.251	genotypic	-0.0311685	0.00438551	1.19e-12
PPM1J	1	Creatinine	1-112712834-C-A	missense_variant	0.1284	genotypic	0.0414669	0.00583423	1.19e-12
TRIM54	2	Glutamine	2-27305824-T-C	splice_region_variant	0.257	genotypic	0.0369005	0.00519296	1.2e-12
ABCA1	9	Total Concentration of Lipoprotein Particles	9-104826974-C-T	missense_variant	0.0285	genotypic	0.0920145	0.0129486	1.2e-12
PARPBP	12	Phenylalanine	12-102124025-C-T	missense_variant	0.000243	genotypic	1.13504	0.159717	1.2e-12
APOC4-APOC2	19	Total Phospholipids in Lipoprotein Particles	19-44945208-T-G	missense_variant	0.3505	dominant	0.0445985	0.00627712	1.21e-12
WIPI1	17	Free Cholesterol in Very Large HDL	17-68452981-G-A	missense_variant	0.2265	genotypic	-0.0347702	0.00489344	1.21e-12
YIPF2	19	Total Lipids in Small VLDL	19-10923363-T-A	missense_variant	0.0687	genotypic	-0.0624767	0.00879422	1.22e-12
WFDC10B	20	Total Lipids in Large HDL	20-45685970-A-G	missense_variant	0.4136	dominant	0.0403002	0.00567276	1.22e-12
OXCT1	5	Acetone	5-41853412-T-G	splice_region_variant	0.0527	dominant	-0.0759474	0.01069	1.22e-12
CYP2W1	7	Cholesteryl Esters in Very Small VLDL	7-988812-C-T	missense_variant	0.204	genotypic	-0.0390434	0.0054963	1.22e-12
CETP	16	Total Triglycerides	16-56971389-C-T	splice_region_variant	0.4396	genotypic	-0.0305654	0.00430339	1.23e-12
APOA5	11	Concentration of Medium LDL Particles	11-116791691-G-C	missense_variant	0.0618	genotypic	0.0681953	0.00960179	1.24e-12
ZNF101	19	Cholesteryl Esters in Very Small VLDL	19-19678719-A-G	splice_region_variant	0.081	genotypic	-0.0583377	0.00821428	1.24e-12
F2	11	Cholesteryl Esters in HDL	11-46723453-C-T	missense_variant	0.1373	dominant	0.0455709	0.00641661	1.24e-12
C2orf16	2	Concentration of LDL Particles	2-27578626-T-C	missense_variant	0.2544	genotypic	0.037789	0.00532256	1.26e-12
MMAB	12	Cholesteryl Esters in Large HDL	12-109557065-A-T	missense_variant	0.4767	genotypic	-0.0268138	0.00377665	1.26e-12
STKLD1	9	Free Cholesterol in IDL	9-133405414-T-G	missense_variant	0.0908	genotypic	0.0549991	0.00774633	1.26e-12
BUD13	11	Average Diameter for HDL Particles	11-116763146-G-A	missense_variant	0.0658	genotypic	-0.0551618	0.00777081	1.27e-12
FUT2	19	Monounsaturated Fatty Acids	19-48703417-G-A	stop_gained	0.4922	dominant	-0.0504441	0.00710731	1.28e-12
MAMSTR	19	Triglycerides in Large LDL	19-48714803-C-T	splice_region_variant	0.4962	recessive	0.0526062	0.00741204	1.28e-12
LTA4H	12	Histidine	12-96015003-C-T	splice_region_variant	0.048	genotypic	-0.0762913	0.010749	1.28e-12
ANGPTL4	19	Phospholipids in Very Small VLDL	19-8364439-G-A	missense_variant	0.0194	genotypic	-0.114702	0.0161652	1.3e-12
ABO	9	Concentration of Large LDL Particles	9-133257521-T-TC	splice_acceptor_variant	0.3363	dominant	0.0468475	0.00660229	1.3e-12
STARD3	17	Total Lipids in Large HDL	17-39657827-G-A	missense_variant	0.3329	genotypic	-0.028592	0.00403085	1.32e-12
ZNF101	19	Cholesterol in Chylomicrons and Extremely Large VLDL	19-19678719-A-G	splice_region_variant	0.081	genotypic	-0.0601755	0.00848574	1.34e-12
RP1L1	8	Cholesterol in Chylomicrons and Extremely Large VLDL	8-10612558-C-T	missense_variant	0.489	genotypic	-0.0325075	0.00458416	1.34e-12
RP1L1	8	Monounsaturated Fatty Acids	8-10611723-A-G	missense_variant	0.4463	genotypic	-0.0312643	0.00440882	1.34e-12
CELSR2	1	Concentration of LDL Particles	1-109267578-G-A	missense_variant	0.041	genotypic	-0.0824281	0.0116262	1.35e-12
MMAB	12	Cholesterol in Medium HDL	12-109557065-A-T	missense_variant	0.4767	genotypic	-0.0293965	0.00414588	1.35e-12
FUT2	19	VLDL-Cholesterol	19-48703728-G-A	missense_variant	0.4647	dominant	-0.0505045	0.00712386	1.36e-12
ABCG5	2	Cholesteryl Esters in Small VLDL	2-43837951-G-A	missense_variant	0.0632	genotypic	-0.0662726	0.00934979	1.37e-12
MARCH8	10	Total Lipids in Large HDL	10-45463433-A-C	missense_variant	0.2398	genotypic	0.0315735	0.00445433	1.37e-12
ATXN1L	16	Glycoprotein Acetyls	16-71851520-A-G	missense_variant	0.2202	genotypic	-0.0364248	0.00514057	1.39e-12
FAM83E	19	Triglycerides in IDL	19-48613102-T-C	missense_variant	0.2382	genotypic	-0.0368386	0.00519914	1.4e-12
RP1L1	8	Total Triglycerides	8-10612558-C-T	missense_variant	0.489	genotypic	-0.0302609	0.00427164	1.41e-12
CCDC92	12	Phospholipids in Very Large VLDL	12-123942759-T-A	missense_variant	0.3064	genotypic	-0.0326097	0.0046032	1.41e-12
MARCH8	10	Total Lipids in HDL	10-45463433-A-C	missense_variant	0.2398	genotypic	0.0333924	0.00471384	1.41e-12
BCAM	19	Cholesterol in Chylomicrons and Extremely Large VLDL	19-44812188-G-A	missense_variant	0.0329	genotypic	0.0907171	0.0128099	1.43e-12
ZNF101	19	Total Esterified Cholesterol	19-19678719-A-G	splice_region_variant	0.081	genotypic	-0.0579382	0.00818228	1.44e-12
APOH	17	Total Lipids in Large VLDL	17-66214462-A-C	missense_variant	0.0295	genotypic	-0.0893756	0.012621	1.44e-12
ABCA1	9	Cholesteryl Esters in HDL	9-104825752-C-T	missense_variant	0.0627	dominant	0.0604851	0.00854218	1.44e-12
FGF21	19	Total Lipids in Very Small VLDL	19-48758111-T-C	missense_variant	0.3929	recessive	0.0624469	0.0088201	1.45e-12
LDLR	19	Total Phospholipids in Lipoprotein Particles	19-11120527-G-A	splice_region_variant	0.0123	genotypic	-0.141963	0.0200542	1.46e-12
ANGPTL8	19	Triglycerides in HDL	19-11239812-C-T	missense_variant	0.0347	genotypic	-0.085897	0.0121339	1.46e-12
ABCG8	2	Sphingomyelins	2-43839108-G-C	missense_variant	0.0657	genotypic	-0.0612434	0.00865142	1.46e-12
PLG	6	Triglycerides in Large VLDL	6-160731208-G-A	missense_variant	0.2904	genotypic	0.0331844	0.00468746	1.46e-12
HNF4A	20	Phosphatidylcholines	20-44413724-C-T	missense_variant	0.0303	genotypic	-0.0896367	0.0126631	1.47e-12
SYPL2	1	Phospholipids in LDL	1-109476817-A-G	missense_variant	0.0592	genotypic	-0.0687338	0.00971083	1.47e-12
UBE3B	12	Cholesteryl Esters in Large HDL	12-109499729-G-A	missense_variant	0.4766	genotypic	-0.0267349	0.00377739	1.48e-12
ANGPTL8	19	Free Cholesterol in Small HDL	19-11239812-C-T	missense_variant	0.0347	genotypic	-0.0872527	0.0123306	1.49e-12
FUT2	19	Phospholipids in Small VLDL	19-48703728-G-A	missense_variant	0.4647	dominant	-0.050437	0.00712746	1.49e-12
WFDC3	20	Phospholipids in Very Large HDL	20-45789036-G-C	missense_variant	0.2729	genotypic	-0.0311451	0.00440206	1.5e-12
APOC4-APOC2	19	Free Cholesterol in LDL	19-44944779-T-C	missense_variant	0.4906	dominant	0.0518965	0.00733666	1.52e-12
ANKRD31	5	Cholesteryl Esters in Very Large VLDL	5-75104691-G-C	missense_variant	0.1613	genotypic	0.0444123	0.00627919	1.53e-12
SLC22A1	6	Total Lipids in Small LDL	6-160122116-C-T	missense_variant	0.0705	dominant	0.0671707	0.00949767	1.53e-12
FUT2	19	Total Lipids in IDL	19-48703728-G-A	missense_variant	0.4647	dominant	-0.0493971	0.00698425	1.53e-12
MARCH8	10	HDL-Cholesterol	10-45463433-A-C	missense_variant	0.2398	genotypic	0.032597	0.0046094	1.54e-12
HAVCR1	5	Saturated Fatty Acids	5-157052546-GTTGGAACAGTCGTCA-G	disruptive_inframe_deletion	0.3886	genotypic	-0.0323776	0.00457923	1.55e-12
TMPRSS11E	4	Phosphatidylcholines	4-68477569-A-G	missense_variant	0.245	dominant	0.0434366	0.00614408	1.56e-12
C2orf16	2	Total Lipids in Medium HDL	2-27578626-T-C	missense_variant	0.2544	genotypic	0.0345916	0.00489332	1.57e-12
KPNB1	17	Free Cholesterol in IDL	17-47656843-CTTT-C	splice_region_variant	0.4849	genotypic	0.0314916	0.00445485	1.57e-12
SLC39A8	4	Total Lipids in HDL	4-102267552-C-T	missense_variant	0.0744	genotypic	-0.0542978	0.00768071	1.57e-12
FUT2	19	Concentration of Small LDL Particles	19-48703728-G-A	missense_variant	0.4647	dominant	-0.0509305	0.00720463	1.57e-12
ZPR1	11	Free Cholesterol in Small HDL	11-116784884-G-A	missense_variant	0.0617	genotypic	0.0665724	0.00941942	1.59e-12
ABCA6	17	Concentration of Medium VLDL Particles	17-69085137-A-G	missense_variant	0.0224	genotypic	0.108619	0.0153684	1.59e-12
ANKRD31	5	Cholesterol in Large VLDL	5-75104691-G-C	missense_variant	0.1613	genotypic	0.0421562	0.00596527	1.6e-12
LIPG	18	Phospholipids in Very Large HDL	18-49583585-A-G	missense_variant	0.0132	dominant	0.123822	0.0175312	1.64e-12
CEACAM20	19	Cholesterol in Medium LDL	19-44524079-T-C	missense_variant	0.053	genotypic	-0.0723688	0.0102491	1.66e-12
ATRAID	2	Triglycerides in LDL	2-27216883-G-T	missense_variant	0.0473	dominant	-0.0764703	0.0108298	1.66e-12
IST1	16	Glycoprotein Acetyls	16-71922626-CATGCCT-C	disruptive_inframe_deletion	0.0211	genotypic	-0.104702	0.0148295	1.67e-12
ZNF101	19	Free Cholesterol in Chylomicrons and Extremely Large VLDL	19-19678719-A-G	splice_region_variant	0.081	genotypic	-0.0552373	0.00782463	1.68e-12
PCSK9	1	Cholesterol in Very Large VLDL	1-55039974-G-T	missense_variant	0.0175	dominant	-0.121048	0.0171499	1.7e-12
CD300LG	17	Total Esterified Cholesterol	17-43848758-C-T	missense_variant	0.0312	genotypic	-0.0896782	0.0127071	1.71e-12
F2	11	HDL-Cholesterol	11-46723453-C-T	missense_variant	0.1373	dominant	0.0451235	0.00639384	1.71e-12
ANGPTL3	1	Cholesteryl Esters in Chylomicrons and Extremely Large VLDL	1-62597921-GAACTC-G	frameshift_variant	0.000565	genotypic	-0.631262	0.0894707	1.73e-12
SLC22A1	6	Concentration of Large LDL Particles	6-160122116-C-T	missense_variant	0.0705	dominant	0.0670043	0.00949608	1.73e-12
C2orf16	2	Total Free Cholesterol	2-27578626-T-C	missense_variant	0.2544	genotypic	0.0366923	0.00520159	1.75e-12
LCAT	16	Cholesterol in Medium HDL	16-67942417-A-T	missense_variant	0.0337	genotypic	-0.0812133	0.0115146	1.76e-12
ATRAID	2	Triglycerides in Small LDL	2-27216883-G-T	missense_variant	0.0473	dominant	-0.0751472	0.010655	1.77e-12
ANKRD31	5	Concentration of Small VLDL Particles	5-75104691-G-C	missense_variant	0.1613	genotypic	0.0426204	0.00604478	1.79e-12
SLC5A6	2	Polyunsaturated Fatty Acids	2-27201768-G-A	missense_variant	0.3025	genotypic	-0.0343154	0.00486769	1.81e-12
COBLL1	2	Concentration of VLDL Particles	2-164694691-T-C	missense_variant	0.1203	genotypic	-0.0485729	0.00689074	1.81e-12
NEURL2	20	Concentration of Very Large HDL Particles	20-45890585-C-CT	frameshift_variant	0.0079	dominant	-0.158806	0.0225269	1.81e-12
APOC4-APOC2	19	Omega-6 Fatty Acids	19-44945208-T-G	missense_variant	0.3505	dominant	0.0454572	0.00645123	1.85e-12
MAP1A	15	Free Cholesterol in VLDL	15-43528519-C-T	missense_variant	0.0255	dominant	0.102377	0.0145339	1.88e-12
GPAM	10	Free Cholesterol in IDL	10-112180571-T-C	missense_variant	0.2745	dominant	0.0446904	0.00634503	1.89e-12
ABCA5	17	Cholesteryl Esters in VLDL	17-69253570-C-T	splice_region_variant	0.0248	genotypic	0.104368	0.0148211	1.91e-12
MYBPHL	1	Remnant Cholesterol (Non-HDL, Non-LDL -Cholesterol)	1-109296778-C-T	splice_region_variant	0.0823	dominant	-0.0622341	0.00883843	1.92e-12
C2orf16	2	Concentration of Very Large HDL Particles	2-27578892-A-G	missense_variant	0.2546	genotypic	-0.0317141	0.00450493	1.94e-12
LCAT	16	Free Cholesterol in Medium HDL	16-67942417-A-T	missense_variant	0.0337	genotypic	-0.0802877	0.0114065	1.95e-12
CCDC92	12	Free Cholesterol in Very Large VLDL	12-123942759-T-A	missense_variant	0.3064	genotypic	-0.0326494	0.00463831	1.95e-12
F2	11	Concentration of Large HDL Particles	11-46723453-C-T	missense_variant	0.1373	dominant	0.0431517	0.00613052	1.95e-12
ANGPTL3	1	Total Lipids in Medium VLDL	1-62604035-T-G	missense_variant	0.000346	dominant	-0.924446	0.131379	1.98e-12
RP1L1	8	Triglycerides in Chylomicrons and Extremely Large VLDL	8-10612558-C-T	missense_variant	0.489	genotypic	-0.0314738	0.00447282	1.98e-12
PLG	6	Triglycerides in VLDL	6-160731208-G-A	missense_variant	0.2904	genotypic	0.0328795	0.00467253	1.98e-12
CCDC92	12	Free Cholesterol in Large VLDL	12-123942759-T-A	missense_variant	0.3064	genotypic	-0.0335356	0.00476587	1.98e-12
ANGPTL3	1	Total Concentration of Lipoprotein Particles	1-62604035-T-G	missense_variant	0.000346	genotypic	-0.882193	0.12541	2.01e-12
ANGPTL4	19	Cholesteryl Esters in IDL	19-8364439-G-A	missense_variant	0.0194	dominant	0.113438	0.0161295	2.04e-12
MARCH8	10	Free Cholesterol in HDL	10-45463433-A-C	missense_variant	0.2398	genotypic	0.0324021	0.00460763	2.05e-12
LIPC	15	Docosahexaenoic Acid	15-58563549-C-T	missense_variant	0.002	genotypic	0.347581	0.0494343	2.06e-12
ANGPTL8	19	Linoleic Acid	19-11239812-C-T	missense_variant	0.0347	genotypic	-0.0869042	0.0123602	2.06e-12
CCDC92	12	Average Diameter for HDL Particles	12-123942759-T-A	missense_variant	0.3064	genotypic	0.0292557	0.00416083	2.06e-12
MYO1H	12	Concentration of Large HDL Particles	12-109445569-T-C	missense_variant	0.3616	genotypic	-0.0275417	0.0039169	2.06e-12
HNF4A	20	Free Cholesterol in Small HDL	20-44413724-C-T	missense_variant	0.0303	genotypic	-0.0935232	0.0133026	2.07e-12
ZNF233	19	Free Cholesterol in LDL	19-44274642-CG-C	frameshift_variant	0.1177	genotypic	-0.0498634	0.00709256	2.07e-12
MARCH8	10	Phospholipids in Large HDL	10-45463433-A-C	missense_variant	0.2398	genotypic	0.0316793	0.0045061	2.07e-12
ADAMTS4	1	Cholesteryl Esters in Very Large HDL	1-161193247-T-C	missense_variant	0.3928	genotypic	0.0276668	0.00393602	2.09e-12
MARCH8	10	Cholesterol in Large HDL	10-45463433-A-C	missense_variant	0.2398	genotypic	0.0311054	0.00442552	2.1e-12
CELSR2	1	Phospholipids in Medium LDL	1-109267578-G-A	missense_variant	0.041	genotypic	-0.0816299	0.0116163	2.12e-12
HNF1A	12	Triglycerides in Large HDL	12-120997672-G-A	missense_variant	0.3467	genotypic	0.0328058	0.00466874	2.13e-12
ZNF408	11	Cholesteryl Esters in HDL	11-46703166-CAGTGGTGACAGA-C	disruptive_inframe_deletion	0.1379	dominant	0.0450174	0.00640645	2.13e-12
GPN1	2	Concentration of Very Large HDL Particles	2-27629051-G-A	missense_variant	0.251	genotypic	-0.0317846	0.00452447	2.15e-12
SYPL2	1	Clinical LDL-Cholesterol	1-109476817-A-G	missense_variant	0.0592	dominant	-0.0711482	0.0101277	2.15e-12
ZPR1	11	Concentration of Medium LDL Particles	11-116784884-G-A	missense_variant	0.0617	genotypic	0.0674952	0.00960801	2.16e-12
C2orf16	2	Concentration of Very Small VLDL Particles	2-27578626-T-C	missense_variant	0.2544	genotypic	0.0367222	0.00522739	2.16e-12
SLC22A1	6	Cholesterol in Very Small VLDL	6-160122116-C-T	missense_variant	0.0705	genotypic	0.0613676	0.00873577	2.16e-12
POC5	5	Free Cholesterol in Small VLDL	5-75707853-T-C	missense_variant	0.3888	genotypic	0.0332588	0.00473484	2.17e-12
CETP	16	Total Lipids in Medium LDL	16-56971389-C-T	splice_region_variant	0.4396	genotypic	-0.0325155	0.00462995	2.19e-12
CASC4	15	Total Lipids in Small VLDL	15-44289263-G-A	missense_variant	0.0259	genotypic	0.098966	0.0140928	2.2e-12
CLASRP	19	Free Cholesterol in Small LDL	19-45070855-T-G	splice_region_variant	0.0436	genotypic	-0.0813552	0.0115857	2.2e-12
ABCG8	2	Cholesteryl Esters in Small VLDL	2-43839108-G-C	missense_variant	0.0657	genotypic	-0.0644564	0.00918011	2.21e-12
POC5	5	Polyunsaturated Fatty Acids	5-75707853-T-C	missense_variant	0.3888	genotypic	0.0324464	0.00462171	2.23e-12
HAVCR1	5	Cholesterol in Chylomicrons and Extremely Large VLDL	5-157052546-GTTGGAACAGTCGTCA-G	disruptive_inframe_deletion	0.3886	genotypic	-0.0329448	0.00469391	2.26e-12
ANGPTL8	19	Total Fatty Acids	19-11239812-C-T	missense_variant	0.0347	genotypic	-0.086257	0.0122936	2.29e-12
APOC3	11	Cholesterol in Small LDL	11-116830638-G-A	splice_donor_variant	0.0023	genotypic	-0.355581	0.0506831	2.3e-12
BCAM	19	Concentration of VLDL Particles	19-44812188-G-A	missense_variant	0.0329	genotypic	-0.0885453	0.0126205	2.3e-12
FUT2	19	Concentration of Medium LDL Particles	19-48703728-G-A	missense_variant	0.4647	dominant	-0.0505813	0.0072109	2.32e-12
APOH	17	Concentration of Very Large VLDL Particles	17-66214462-A-C	missense_variant	0.0295	genotypic	-0.0872091	0.0124359	2.35e-12
PLTP	20	Concentration of Small HDL Particles	20-45909604-G-A	missense_variant	0.000682	genotypic	0.611119	0.0871439	2.35e-12
CETP	16	Triglycerides in Chylomicrons and Extremely Large VLDL	16-56971389-C-T	splice_region_variant	0.4396	genotypic	-0.0315612	0.00450063	2.36e-12
UBE3B	12	Cholesterol in Medium HDL	12-109499729-G-A	missense_variant	0.4766	genotypic	-0.0290814	0.00414728	2.36e-12
PDE3B	11	Phospholipids in Large VLDL	11-14843853-C-T	stop_gained	0.001	dominant	-0.475314	0.0677901	2.37e-12
STKLD1	9	Phospholipids in Large LDL	9-133405414-T-G	missense_variant	0.0908	genotypic	0.0558475	0.00796555	2.38e-12
LRP4	11	Cholesteryl Esters in Large HDL	11-46875895-G-A	missense_variant	0.1321	dominant	0.043682	0.00623016	2.38e-12
CD300LG	17	Cholesteryl Esters in Small HDL	17-43848758-C-T	missense_variant	0.0312	genotypic	-0.0926854	0.0132257	2.43e-12
DNAJC30	7	Triglycerides in LDL	7-73683324-C-T	missense_variant	0.4444	genotypic	-0.0311384	0.00444335	2.44e-12
LCAT	16	Cholesteryl Esters in Medium HDL	16-67942417-A-T	missense_variant	0.0337	genotypic	-0.0809768	0.0115555	2.44e-12
FUT2	19	Free Cholesterol in Small VLDL	19-48703728-G-A	missense_variant	0.4647	dominant	-0.0504657	0.00720132	2.44e-12
PLTP	20	Concentration of Large HDL Particles	20-45909604-G-A	missense_variant	0.000682	genotypic	-0.501766	0.0716169	2.46e-12
MTCH2	11	Concentration of Large HDL Particles	11-47618877-G-C	missense_variant	0.3471	genotypic	-0.0276449	0.00394566	2.46e-12
WDR72	15	Creatinine	15-53716692-GA-G	splice_region_variant	0.4738	genotypic	0.0274415	0.00391667	2.46e-12
MTCH2	11	Apolipoprotein A1	11-47618877-G-C	missense_variant	0.3471	genotypic	-0.0303097	0.00432778	2.51e-12
ABCA6	17	Concentration of VLDL Particles	17-69085137-A-G	missense_variant	0.0224	genotypic	0.106433	0.015198	2.52e-12
MARC1	1	Cholesteryl Esters in IDL	1-220796686-A-G	missense_variant	0.2973	genotypic	-0.0340944	0.00486881	2.53e-12
MAMSTR	19	Free Cholesterol in Very Small VLDL	19-48714803-C-T	splice_region_variant	0.4962	recessive	0.0529203	0.00755975	2.57e-12
PLTP	20	Cholesteryl Esters in Large HDL	20-45909604-G-A	missense_variant	0.000682	dominant	-0.503449	0.0719466	2.62e-12
ACP2	11	Cholesterol in Very Large HDL	11-47245257-T-G	missense_variant&splice_region_variant	0.1531	dominant	0.0432064	0.00617458	2.62e-12
APOC4	19	Linoleic Acid	19-44942260-G-A	APOC2	0.0122	genotypic	0.142801	0.0204153	2.67e-12
C9	5	Creatinine	5-39364452-G-A	missense_variant	0.3943	genotypic	0.0278517	0.00398217	2.69e-12
BAZ1B	7	Cholesterol in Small HDL	7-73442719-A-G	splice_region_variant	0.1947	genotypic	-0.0403996	0.0057784	2.74e-12
CYP2W1	7	Cholesterol in Very Small VLDL	7-988812-C-T	missense_variant	0.204	genotypic	-0.0386568	0.00552905	2.74e-12
ABCA1	9	Concentration of Very Large HDL Particles	9-104825752-C-T	missense_variant	0.0627	dominant	0.0589362	0.00843065	2.75e-12
MLXIPL	7	HDL-Cholesterol	7-73606007-C-G	missense_variant	0.1277	genotypic	0.0409529	0.00585868	2.76e-12
PVR	19	Triglycerides in Medium HDL	19-44647342-G-A	missense_variant	0.0461	genotypic	0.0737103	0.0105445	2.76e-12
KPNB1	17	Free Cholesterol in Small LDL	17-47656843-CTTT-C	splice_region_variant	0.4849	genotypic	0.0322806	0.00461797	2.76e-12
BUD13	11	Phospholipids in Very Large HDL	11-116763146-G-A	missense_variant	0.0658	genotypic	-0.0555867	0.00795233	2.77e-12
PLTP	20	Total Lipids in Large HDL	20-45909604-G-A	missense_variant	0.000682	genotypic	-0.504526	0.0721778	2.77e-12
SIK3	11	Saturated Fatty Acids	11-116857914-G-C	missense_variant	0.1733	genotypic	0.0412625	0.00590402	2.79e-12
GCKR	2	Acetate	2-27508073-T-C	missense_variant&splice_region_variant	0.3951	dominant	-0.047275	0.00676546	2.81e-12
ABCA6	17	Phospholipids in Medium LDL	17-69085137-A-G	missense_variant	0.0224	genotypic	0.108679	0.0155529	2.81e-12
GPAM	10	Phospholipids in Very Large HDL	10-112180571-T-C	missense_variant	0.2745	genotypic	0.0307282	0.00439804	2.83e-12
SLC39A8	4	Phospholipids in Large HDL	4-102267552-C-T	missense_variant	0.0744	genotypic	-0.051258	0.00734144	2.93e-12
ZNF101	19	Cholesteryl Esters in Medium VLDL	19-19678719-A-G	splice_region_variant	0.081	genotypic	-0.059256	0.0084873	2.94e-12
NR1H3	11	Total Lipids in HDL	11-47260473-C-T	missense_variant	0.154	dominant	0.0441325	0.00632141	2.94e-12
HYPK	15	Triglycerides in Very Small VLDL	15-43801729-T-C	missense_variant	0.0925	genotypic	0.0527612	0.00755717	2.94e-12
LDLR	19	Phospholipids in VLDL	19-11120527-G-A	splice_region_variant	0.0123	genotypic	-0.141534	0.020276	2.96e-12
TRIM54	2	Phospholipids in Small VLDL	2-27305824-T-C	splice_region_variant	0.257	genotypic	-0.03629	0.00519883	2.96e-12
SLC39A8	4	Concentration of Large HDL Particles	4-102267552-C-T	missense_variant	0.0744	genotypic	-0.0502613	0.00720052	2.97e-12
SLC2A2	3	Glucose	3-171009950-T-A	splice_region_variant	0.1214	genotypic	-0.0482031	0.00690886	3.04e-12
ZNF408	11	HDL-Cholesterol	11-46703166-CAGTGGTGACAGA-C	disruptive_inframe_deletion	0.1379	dominant	0.0445309	0.00638374	3.06e-12
ACOT8	20	Phospholipids in Large HDL	20-45843524-C-T	splice_region_variant	0.4325	genotypic	0.0271371	0.00389042	3.07e-12
FUT2	19	Apolipoprotein B	19-48703728-G-A	missense_variant	0.4647	dominant	-0.0503073	0.00721232	3.07e-12
APOA5	11	Apolipoprotein B	11-116791691-G-C	missense_variant	0.0618	genotypic	0.066987	0.00960484	3.09e-12
CCDC92	12	Concentration of Small VLDL Particles	12-123942759-T-A	missense_variant	0.3064	genotypic	-0.0336064	0.00481856	3.09e-12
HAVCR1	5	Phospholipids in Chylomicrons and Extremely Large VLDL	5-157052546-GTTGGAACAGTCGTCA-G	disruptive_inframe_deletion	0.3886	genotypic	-0.0300278	0.00430619	3.12e-12
MARCH8	10	Cholesteryl Esters in HDL	10-45463433-A-C	missense_variant	0.2398	genotypic	0.0322573	0.00462588	3.12e-12
FGF21	19	Concentration of Very Small VLDL Particles	19-48758111-T-C	missense_variant	0.3929	recessive	0.0617518	0.00885645	3.13e-12
RAB3IL1	11	Sphingomyelins	11-61908172-T-C	missense_variant	0.1483	genotypic	-0.0420206	0.00602686	3.14e-12
SLC39A8	4	Cholesterol in Medium HDL	4-102267552-C-T	missense_variant	0.0744	genotypic	-0.0551958	0.00791626	3.14e-12
MARCH8	10	Cholesteryl Esters in Large HDL	10-45463433-A-C	missense_variant	0.2398	dominant	0.0377615	0.0054164	3.15e-12
EIF2B4	2	Average Diameter for HDL Particles	2-27366943-T-C	splice_region_variant	0.3896	genotypic	0.0273876	0.0039285	3.16e-12
DNAJC30	7	Cholesterol in Very Large VLDL	7-73683324-C-T	missense_variant	0.4444	genotypic	-0.0311797	0.00447242	3.16e-12
MARC1	1	Cholesterol in IDL	1-220796686-A-G	missense_variant	0.2973	genotypic	-0.0339556	0.00487067	3.16e-12
CYP2W1	7	Concentration of Very Large HDL Particles	7-988812-C-T	missense_variant	0.204	genotypic	-0.0335786	0.00481723	3.18e-12
GPAM	10	Concentration of HDL Particles	10-112180571-T-C	missense_variant	0.2745	genotypic	0.0334905	0.00480504	3.19e-12
SYPL2	1	Concentration of Large LDL Particles	1-109476817-A-G	missense_variant	0.0592	dominant	-0.0707799	0.0101548	3.19e-12
SLC38A4	12	Alanine	12-46778634-A-G	missense_variant	0.0017	genotypic	-0.392945	0.0563758	3.19e-12
APOC4	19	Total Fatty Acids	19-44942260-G-A	APOC2	0.0122	genotypic	0.141508	0.0203055	3.22e-12
ZNF101	19	Phospholipids in Large LDL	19-19678719-A-G	splice_region_variant	0.081	genotypic	-0.0589353	0.00845761	3.23e-12
MADD	11	Average Diameter for HDL Particles	11-47285034-G-A	missense_variant	0.1745	dominant	0.0405807	0.00582379	3.23e-12
ZNF233	19	Free Cholesterol in Medium LDL	19-44274642-CG-C	frameshift_variant	0.1177	genotypic	-0.0499623	0.00716991	3.23e-12
MYO1H	12	Total Lipids in Large HDL	12-109445569-T-C	missense_variant	0.3616	genotypic	-0.0275089	0.00394766	3.23e-12
SYPL2	1	Concentration of LDL Particles	1-109476817-A-G	missense_variant	0.0592	dominant	-0.0708137	0.0101663	3.29e-12
PVR	19	Phospholipids in Small VLDL	19-44647342-G-A	missense_variant	0.0461	genotypic	-0.0751952	0.0107965	3.31e-12
STKLD1	9	Concentration of IDL Particles	9-133405414-T-G	missense_variant	0.0908	genotypic	0.0553296	0.00794412	3.31e-12
LPL	8	Concentration of Small HDL Particles	8-19962213-C-G	stop_gained	0.0969	dominant	0.0588222	0.00844649	3.33e-12
ZNF101	19	Triglycerides in Small VLDL	19-19678719-A-G	splice_region_variant	0.081	genotypic	-0.0555461	0.00797624	3.33e-12
NR1H3	11	Cholesterol in Very Large HDL	11-47260473-C-T	missense_variant	0.154	dominant	0.0424301	0.00609293	3.33e-12
SYPL2	1	LDL-Cholesterol	1-109476817-A-G	missense_variant	0.0592	genotypic	-0.0674674	0.00968798	3.33e-12
ZNF408	11	Concentration of Large HDL Particles	11-46703166-CAGTGGTGACAGA-C	disruptive_inframe_deletion	0.1379	dominant	0.0426248	0.00612095	3.33e-12
SCARB1	12	Apolipoprotein A1	12-124807814-C-A	missense_variant	0.00054	genotypic	0.617244	0.0886384	3.34e-12
SLC22A1	6	Cholesterol in Medium VLDL	6-160122116-C-T	missense_variant	0.0705	dominant	0.0661213	0.00949523	3.34e-12
KPNB1	17	Concentration of IDL Particles	17-47656843-CTTT-C	splice_region_variant	0.4849	genotypic	0.0318077	0.00456841	3.36e-12
EIF2B4	2	Cholesterol in Small VLDL	2-27366943-T-C	splice_region_variant	0.3896	genotypic	-0.0325823	0.00467996	3.37e-12
LDLR	19	Concentration of Small VLDL Particles	19-11120527-G-A	splice_region_variant	0.0123	genotypic	-0.141564	0.0203325	3.37e-12
RBMS2	12	Glycine	12-56562429-T-C	missense_variant	0.1778	dominant	0.0453928	0.0065201	3.38e-12
ABCG5	2	VLDL-Cholesterol	2-43837951-G-A	missense_variant	0.0632	genotypic	-0.0650887	0.00935346	3.45e-12
GPAM	10	Total Lipids in IDL	10-112180571-T-C	missense_variant	0.2745	dominant	0.0441648	0.00634652	3.45e-12
ANGPTL4	19	Cholesteryl Esters in Small HDL	19-8364439-G-A	missense_variant	0.0194	dominant	0.1165	0.0167424	3.46e-12
POC5	5	Concentration of Medium LDL Particles	5-75707853-T-C	missense_variant	0.3888	genotypic	0.0329923	0.0047413	3.46e-12
SLC5A6	2	Cholesteryl Esters in Very Large VLDL	2-27201768-G-A	missense_variant	0.3025	genotypic	-0.0349321	0.00502062	3.48e-12
ZNF229	19	Free Cholesterol in Medium LDL	19-44428735-C-CT	frameshift_variant	0.0052	genotypic	-0.222413	0.0319666	3.48e-12
CCDC92	12	Triglycerides in Medium VLDL	12-123942759-T-A	missense_variant	0.3064	genotypic	-0.0327127	0.00470197	3.49e-12
CYP2W1	7	Triglycerides in Large HDL	7-988812-C-T	missense_variant	0.204	dominant	-0.0454495	0.00653249	3.49e-12
APOA4	11	Cholesterol in Small VLDL	11-116821618-C-T	missense_variant	0.1193	dominant	0.0540537	0.00776987	3.5e-12
LIPG	18	Free Cholesterol in IDL	18-49583585-A-G	missense_variant	0.0132	genotypic	0.136745	0.0196581	3.52e-12
PCSK9	1	Total Cholines	1-55039974-G-T	missense_variant	0.0175	dominant	-0.11583	0.0166529	3.53e-12
ABO	9	Phospholipids in Medium VLDL	9-133257521-T-TC	splice_acceptor_variant	0.3363	dominant	0.0455177	0.00654374	3.53e-12
APOA1	11	Total Cholines	11-116837023-A-C	missense_variant	0.001	dominant	-0.467029	0.0671452	3.54e-12
MAP1A	15	Triglycerides in Chylomicrons and Extremely Large VLDL	15-43528519-C-T	missense_variant	0.0255	genotypic	0.0979686	0.0140868	3.56e-12
ABCA5	17	Remnant Cholesterol (Non-HDL, Non-LDL -Cholesterol)	17-69253570-C-T	splice_region_variant	0.0248	genotypic	0.102995	0.0148117	3.58e-12
ANGPTL4	19	Cholesterol in IDL	19-8364439-G-A	missense_variant	0.0194	dominant	0.112183	0.0161359	3.61e-12
WFDC9	20	Cholesteryl Esters in Small HDL	20-45610102-T-G	missense_variant	0.3058	genotypic	0.0347924	0.00500451	3.62e-12
ABCG8	2	VLDL-Cholesterol	2-43839108-G-C	missense_variant	0.0657	genotypic	-0.0638401	0.00918323	3.63e-12
MADD	11	Total Lipids in Very Large HDL	11-47285034-G-A	missense_variant	0.1745	dominant	0.0410109	0.00589967	3.64e-12
APOB	2	Total Lipids in Very Large HDL	2-21008652-G-A	missense_variant	0.2042	genotypic	0.0334015	0.00480562	3.66e-12
CASC4	15	Citrate	15-44289263-G-A	missense_variant	0.0259	genotypic	-0.0987595	0.0142111	3.69e-12
SLC39A8	4	Total Lipids in Large HDL	4-102267552-C-T	missense_variant	0.0744	genotypic	-0.0504325	0.00725692	3.69e-12
NKPD1	19	Concentration of Large LDL Particles	19-45152378-G-A	missense_variant	0.0055	dominant	-0.217815	0.0313469	3.71e-12
STARD3	17	Average Diameter for HDL Particles	17-39657827-G-A	missense_variant	0.3329	genotypic	-0.0282136	0.00406043	3.72e-12
LIPC	15	Phospholipids in IDL	15-58563549-C-T	missense_variant	0.002	genotypic	0.352189	0.0506905	3.73e-12
CASC4	15	Total Lipids in VLDL	15-44289263-G-A	missense_variant	0.0259	genotypic	0.0959064	0.0138105	3.82e-12
ANGPTL3	1	Phospholipids in VLDL	1-62604035-T-G	missense_variant	0.000346	dominant	-0.89639	0.129091	3.84e-12
YIPF2	19	Concentration of Small VLDL Particles	19-10923363-T-A	missense_variant	0.0687	genotypic	-0.0608164	0.00875877	3.85e-12
MYO1H	12	Phospholipids in Large HDL	12-109445569-T-C	missense_variant	0.3616	genotypic	-0.0277313	0.00399387	3.85e-12
GPN1	2	Total Lipids in Very Small VLDL	2-27629051-G-A	missense_variant	0.251	genotypic	0.0363067	0.00522934	3.87e-12
CBLC	19	Omega-6 Fatty Acids	19-44793549-C-T	missense_variant	0.0351	genotypic	-0.0852926	0.0122859	3.88e-12
GPAM	10	Total Concentration of Lipoprotein Particles	10-112180571-T-C	missense_variant	0.2745	dominant	0.0425139	0.00612443	3.9e-12
LDLR	19	Linoleic Acid	19-11120527-G-A	splice_region_variant	0.0123	genotypic	-0.143738	0.0207081	3.91e-12
RECQL4	8	Alanine	8-144512433-C-T	missense_variant	0.46	genotypic	-0.0317532	0.00457456	3.91e-12
BUD13	11	Total Lipids in Medium LDL	11-116763146-G-A	missense_variant	0.0658	genotypic	0.0646952	0.00932294	3.96e-12
SLC35G5	8	Free Cholesterol in Very Large HDL	8-11331243-G-A	missense_variant	0.479	genotypic	0.0285944	0.00412053	3.96e-12
SLC5A6	2	Cholesteryl Esters in Large VLDL	2-27201768-G-A	missense_variant	0.3025	genotypic	-0.0338774	0.00488237	3.98e-12
LIPG	18	Free Cholesterol in Very Small VLDL	18-49583585-A-G	missense_variant	0.0132	genotypic	0.138169	0.0199134	3.99e-12
COBLL1	2	Triglycerides in LDL	2-164694691-T-C	missense_variant	0.1203	genotypic	-0.0468194	0.00674769	3.99e-12
SLC39A8	4	Cholesteryl Esters in Medium HDL	4-102267552-C-T	missense_variant	0.0744	genotypic	-0.0551198	0.00794432	4e-12
ADH4	4	Tyrosine	4-99127263-T-C	missense_variant	0.3019	genotypic	0.0339904	0.00489908	4e-12
LPA	6	Total Phospholipids in Lipoprotein Particles	6-160540105-T-C	missense_variant	0.0182	dominant	-0.115621	0.0166652	4.01e-12
MT1M	16	Phospholipids in Large HDL	16-56633370-C-A	missense_variant	0.1439	genotypic	0.0381367	0.00549716	4.02e-12
WARS	14	Glutamine	14-100346740-T-C	splice_region_variant	0.2605	genotypic	-0.0359453	0.00518142	4.02e-12
CYP2W1	7	Phospholipids in Very Large HDL	7-988812-C-T	missense_variant	0.204	genotypic	-0.0335833	0.00484145	4.04e-12
ZNF101	19	Phosphoglycerides	19-19678719-A-G	splice_region_variant	0.081	genotypic	-0.0556937	0.00803005	4.07e-12
SYPL2	1	Phospholipids in Medium LDL	1-109476817-A-G	missense_variant	0.0592	genotypic	-0.0673287	0.00970882	4.09e-12
EIF2B4	2	Cholesteryl Esters in Small LDL	2-27366943-T-C	splice_region_variant	0.3896	genotypic	-0.0326505	0.00470834	4.1e-12
ABCA5	17	Total Lipids in IDL	17-69253570-C-T	splice_region_variant	0.0248	genotypic	0.0999889	0.0144188	4.1e-12
APOA5	11	Total Lipids in Small LDL	11-116791691-G-C	missense_variant	0.0618	genotypic	0.0666149	0.00960657	4.11e-12
MLXIPL	7	Free Cholesterol in Medium VLDL	7-73606007-C-G	missense_variant	0.1277	dominant	-0.0526484	0.00759234	4.11e-12
STKLD1	9	Cholesteryl Esters in Medium VLDL	9-133405414-T-G	missense_variant	0.0908	genotypic	0.0554104	0.00799146	4.13e-12
EIF2B4	2	Triglycerides in Large HDL	2-27369556-C-T	splice_region_variant	0.3894	dominant	-0.0451319	0.00650985	4.15e-12
PLCG1	20	Cholesterol in Small VLDL	20-41168825-T-C	missense_variant	0.4493	genotypic	-0.0317174	0.0045771	4.25e-12
C2orf16	2	Leucine	2-27578892-A-G	missense_variant	0.2546	genotypic	0.0344595	0.0049735	4.28e-12
MYO1H	12	Free Cholesterol in HDL	12-109445569-T-C	missense_variant	0.3616	genotypic	-0.0282891	0.00408383	4.32e-12
APOC4-APOC2	19	Omega-3 Fatty Acids	19-44945208-T-G	missense_variant	0.3505	recessive	0.0658175	0.00950279	4.35e-12
FAM83E	19	Phospholipids in Very Small VLDL	19-48613102-T-C	missense_variant	0.2382	genotypic	-0.0367029	0.00529911	4.35e-12
SLC39A8	4	Free Cholesterol in Medium HDL	4-102267552-C-T	missense_variant	0.0744	genotypic	-0.0543106	0.00784209	4.37e-12
SLC39A4	8	Histidine	8-144414342-T-C	missense_variant	0.4224	genotypic	-0.0321706	0.00464508	4.37e-12
IFT172	2	Cholesteryl Esters in Large HDL	2-27453420-A-T	missense_variant	0.389	genotypic	0.0268555	0.00387859	4.42e-12
TM6SF2	19	Total Concentration of Lipoprotein Particles	19-19268740-C-T	missense_variant	0.0743	genotypic	-0.0569668	0.00822934	4.47e-12
TRIM54	2	Triglycerides in Very Large HDL	2-27305824-T-C	splice_region_variant	0.257	dominant	-0.0444563	0.00642288	4.5e-12
ZPR1	11	Apolipoprotein B	11-116784884-G-A	missense_variant	0.0617	genotypic	0.0665138	0.0096108	4.52e-12
C2orf16	2	Total Cholesterol Minus HDL-C	2-27578626-T-C	missense_variant	0.2544	genotypic	0.0366707	0.00529927	4.55e-12
SIK3	11	Total Esterified Cholesterol	11-116857914-G-C	missense_variant	0.1733	genotypic	0.0404881	0.00585157	4.57e-12
RP1L1	8	Triglycerides in Very Large VLDL	8-10612558-C-T	missense_variant	0.489	genotypic	-0.0296942	0.00429178	4.58e-12
MTCH2	11	Free Cholesterol in Medium HDL	11-47618877-G-C	missense_variant	0.3471	genotypic	-0.0297366	0.00429831	4.6e-12
GPN1	2	Total Lipids in Medium HDL	2-27629051-G-A	missense_variant	0.251	genotypic	0.0339948	0.00491398	4.61e-12
ABO	9	Free Cholesterol in Small LDL	9-133257521-T-TC	splice_acceptor_variant	0.3363	dominant	0.0458255	0.00662409	4.61e-12
JMJD1C	10	Monounsaturated Fatty Acids	10-63168063-C-G	missense_variant	0.4677	genotypic	-0.0307121	0.00443957	4.62e-12
ABCG8	2	Phospholipids in Medium VLDL	2-43839108-G-C	missense_variant	0.0657	genotypic	-0.0637694	0.00921923	4.64e-12
VPS37C	11	Omega-3 Fatty Acids	11-61132229-T-C	missense_variant	0.0232	dominant	0.104119	0.0150536	4.66e-12
CERS2	1	Concentration of Medium HDL Particles	1-150968149-T-G	missense_variant	0.2195	genotypic	0.0349139	0.00504844	4.68e-12
SLC5A6	2	Total Lipids in Lipoprotein Particles	2-27201768-G-A	missense_variant	0.3025	genotypic	-0.0339752	0.00491356	4.72e-12
KPNB1	17	Phospholipids in LDL	17-47656843-CTTT-C	splice_region_variant	0.4849	genotypic	0.0318342	0.00460459	4.76e-12
FUT2	19	Total Fatty Acids	19-48703417-G-A	stop_gained	0.4922	dominant	-0.0503261	0.00727961	4.77e-12
SYPL2	1	Cholesterol in Medium LDL	1-109476817-A-G	missense_variant	0.0592	genotypic	-0.0671371	0.00971192	4.78e-12
PVR	19	Concentration of Very Small VLDL Particles	19-44647342-G-A	missense_variant	0.0461	genotypic	-0.0742758	0.0107451	4.79e-12
BUD13	11	Free Cholesterol in Very Small VLDL	11-116763146-G-A	missense_variant	0.0658	genotypic	0.0632379	0.00915056	4.85e-12
C2orf16	2	Apolipoprotein B	2-27578626-T-C	missense_variant	0.2544	genotypic	0.036735	0.0053159	4.86e-12
APOH	17	Cholesteryl Esters in Chylomicrons and Extremely Large VLDL	17-66214462-A-C	missense_variant	0.0295	genotypic	-0.0868892	0.012574	4.87e-12
MARC1	1	Cholesterol in Large HDL	1-220796686-A-G	missense_variant	0.2973	genotypic	-0.0286275	0.00414274	4.87e-12
LDLR	19	Cholesteryl Esters in Large VLDL	19-11120527-G-A	splice_region_variant	0.0123	genotypic	-0.142548	0.0206354	4.95e-12
STRC	15	Triglycerides in Small VLDL	15-43605301-T-C	missense_variant	0.0966	genotypic	0.0497698	0.00720702	5.03e-12
CEACAM20	19	Total Lipids in Medium LDL	19-44524079-T-C	missense_variant	0.053	genotypic	-0.0706691	0.0102346	5.05e-12
TM6SF2	19	Triglycerides in Very Large HDL	19-19268740-C-T	missense_variant	0.0743	genotypic	-0.0594501	0.00861282	5.14e-12
FAM83E	19	Triglycerides in Large LDL	19-48613102-T-C	missense_variant	0.2382	genotypic	-0.0358888	0.00520057	5.2e-12
YDJC	22	Free Cholesterol in HDL	22-21628603-C-T	missense_variant	0.1809	genotypic	-0.0352423	0.00510782	5.25e-12
CASC4	15	Monounsaturated Fatty Acids	15-44289263-G-A	missense_variant	0.0259	genotypic	0.0957458	0.0138779	5.26e-12
RP1L1	8	Phospholipids in Large VLDL	8-10612558-C-T	missense_variant	0.489	genotypic	-0.0302552	0.00438593	5.3e-12
HAVCR1	5	Cholesteryl Esters in Medium LDL	5-157052546-GTTGGAACAGTCGTCA-G	disruptive_inframe_deletion	0.3886	genotypic	-0.0324062	0.00469856	5.34e-12
CD300LG	17	Cholesterol in Small HDL	17-43848758-C-T	missense_variant	0.0312	genotypic	-0.0909112	0.013182	5.36e-12
PDE3B	11	Triglycerides in Very Small VLDL	11-14843853-C-T	stop_gained	0.001	genotypic	-0.458294	0.0664535	5.36e-12
HRG	3	Tyrosine	3-186672838-C-T	missense_variant	0.3272	genotypic	0.0330052	0.00478634	5.39e-12
MLXIPL	7	Cholesteryl Esters in Small LDL	7-73606007-C-G	missense_variant	0.1277	dominant	-0.0523815	0.00759782	5.45e-12
ELL3	15	Triglycerides in Small VLDL	15-43776871-G-C	missense_variant	0.0945	genotypic	0.0508567	0.00737686	5.46e-12
LRP4	11	Cholesterol in Large HDL	11-46875895-G-A	missense_variant	0.1321	dominant	0.0429469	0.0062298	5.47e-12
CLASRP	19	Phospholipids in Small LDL	19-45070855-T-G	splice_region_variant	0.0436	dominant	-0.0831871	0.0120682	5.5e-12
CETP	16	Cholesterol in Medium LDL	16-56971389-C-T	splice_region_variant	0.4396	genotypic	-0.0319598	0.00463677	5.51e-12
LIPC	15	Polyunsaturated Fatty Acids	15-58563549-C-T	missense_variant	0.002	genotypic	0.35263	0.0511618	5.52e-12
CASC4	15	Free Cholesterol in Large VLDL	15-44289263-G-A	missense_variant	0.0259	genotypic	0.0953445	0.013833	5.52e-12
SLC22A1	6	Total Cholesterol Minus HDL-C	6-160122116-C-T	missense_variant	0.0705	dominant	0.0652398	0.00946562	5.52e-12
MMAB	12	Cholesteryl Esters in Medium HDL	12-109557065-A-T	missense_variant	0.4767	genotypic	-0.0286694	0.00416059	5.59e-12
HNF1A	12	Phospholipids in IDL	12-120978847-A-C	missense_variant	0.314	genotypic	0.0330545	0.00479713	5.6e-12
ZNF112	19	Free Cholesterol in LDL	19-44327836-T-G	missense_variant	0.122	genotypic	-0.048078	0.00697781	5.61e-12
KPNB1	17	Free Cholesterol in LDL	17-47656843-CTTT-C	splice_region_variant	0.4849	genotypic	0.0314205	0.0045604	5.62e-12
ZNF112	19	Free Cholesterol in Medium LDL	19-44327836-T-G	missense_variant	0.122	genotypic	-0.0485932	0.00705451	5.68e-12
SYPL2	1	Total Lipids in LDL	1-109476817-A-G	missense_variant	0.0592	genotypic	-0.0667902	0.00969646	5.69e-12
ANGPTL3	1	Total Lipids in Small VLDL	1-62604035-T-G	missense_variant	0.000346	genotypic	-0.895185	0.129977	5.72e-12
FUT2	19	Total Cholesterol Minus HDL-C	19-48703728-G-A	missense_variant	0.4647	dominant	-0.0495207	0.00719	5.72e-12
SYPL2	1	Free Cholesterol in Large LDL	1-109476817-A-G	missense_variant	0.0592	dominant	-0.0686494	0.00996974	5.78e-12
KPNB1	17	Clinical LDL-Cholesterol	17-47656843-CTTT-C	splice_region_variant	0.4849	genotypic	0.0315914	0.00458937	5.87e-12
ZNF101	19	Cholesteryl Esters in IDL	19-19678719-A-G	splice_region_variant	0.081	genotypic	-0.0564488	0.00820248	5.94e-12
IFT172	2	Total Lipids in Medium LDL	2-27453420-A-T	missense_variant	0.389	genotypic	-0.0324557	0.00471752	6.03e-12
COBLL1	2	Cholesteryl Esters in Large VLDL	2-164694691-T-C	missense_variant	0.1203	genotypic	-0.0474952	0.00690392	6.05e-12
APOC3	11	Average Diameter for LDL Particles	11-116830638-G-A	splice_donor_variant	0.0023	dominant	0.331708	0.0482192	6.06e-12
NLRC5	16	Cholesteryl Esters in Large HDL	16-57037202-A-G	missense_variant	0.0163	dominant	-0.104219	0.0151519	6.1e-12
CELSR2	1	Free Cholesterol in LDL	1-109267578-G-A	missense_variant	0.041	genotypic	-0.079139	0.0115083	6.16e-12
CELSR2	1	Phospholipids in LDL	1-109267578-G-A	missense_variant	0.041	genotypic	-0.0798975	0.0116191	6.18e-12
APOA5	11	Remnant Cholesterol (Non-HDL, Non-LDL -Cholesterol)	11-116791691-G-C	missense_variant	0.0618	genotypic	0.0656876	0.00955454	6.24e-12
APOC4	19	Total Lipids in Medium VLDL	19-44942260-G-A	APOC2	0.0122	genotypic	0.139836	0.0203398	6.24e-12
CASC4	15	Cholesterol in Large VLDL	15-44289263-G-A	missense_variant	0.0259	genotypic	0.0951628	0.0138431	6.27e-12
STKLD1	9	Cholesteryl Esters in Small VLDL	9-133405414-T-G	missense_variant	0.0908	dominant	0.0584345	0.00850076	6.28e-12
ZNF229	19	Free Cholesterol in LDL	19-44428735-C-CT	frameshift_variant	0.0052	genotypic	-0.217354	0.0316213	6.3e-12
SPINT4	20	Cholesterol in Large HDL	20-45723981-G-A	missense_variant	0.3617	genotypic	-0.0268092	0.00390058	6.32e-12
KPNB1	17	Free Cholesterol in Medium LDL	17-47656843-CTTT-C	splice_region_variant	0.4849	genotypic	0.0316849	0.00461029	6.34e-12
HGFAC	4	Glycoprotein Acetyls	4-3444364-G-T	missense_variant	0.1405	dominant	0.0474029	0.00689737	6.34e-12
ABCA1	9	Phospholipids in Large HDL	9-104825752-C-T	missense_variant	0.0627	dominant	0.0571791	0.00832003	6.35e-12
POC5	5	Cholesteryl Esters in Medium LDL	5-75707853-T-C	missense_variant	0.3888	genotypic	0.0324911	0.00472801	6.37e-12
FUT2	19	Triglycerides in Medium LDL	19-48703417-G-A	stop_gained	0.4922	dominant	-0.0487595	0.00709559	6.38e-12
ANGPTL3	1	Concentration of VLDL Particles	1-62604035-T-G	missense_variant	0.000346	genotypic	-0.90118	0.131149	6.4e-12
COBLL1	2	Cholesteryl Esters in Very Large VLDL	2-164694691-T-C	missense_variant	0.1203	genotypic	-0.0488893	0.00711512	6.41e-12
ABCG5	2	Phospholipids in Medium VLDL	2-43837951-G-A	missense_variant	0.0632	genotypic	-0.0645167	0.00939025	6.43e-12
CETP	16	Docosahexaenoic Acid	16-56971389-C-T	splice_region_variant	0.4396	genotypic	0.0299785	0.00436358	6.45e-12
MT1M	16	Total Lipids in Large HDL	16-56633370-C-A	missense_variant	0.1439	genotypic	0.0373292	0.00543393	6.48e-12
BCAM	19	Linoleic Acid	19-44812188-G-A	missense_variant	0.0329	genotypic	-0.0871154	0.0126816	6.49e-12
SPINT4	20	Cholesteryl Esters in Large HDL	20-45723981-G-A	missense_variant	0.3617	genotypic	-0.0267908	0.00390035	6.51e-12
FGF21	19	Saturated Fatty Acids	19-48758111-T-C	missense_variant	0.3929	recessive	0.060103	0.00875223	6.59e-12
ANGPTL3	1	Free Cholesterol in VLDL	1-62604035-T-G	missense_variant	0.000346	genotypic	-0.895634	0.130446	6.65e-12
PLCG1	20	Cholesteryl Esters in Small VLDL	20-41168825-T-C	missense_variant	0.4493	genotypic	-0.031268	0.00455489	6.7e-12
PCSK9	1	Total Lipids in VLDL	1-55039974-G-T	missense_variant	0.0175	genotypic	-0.114147	0.0166284	6.71e-12
FUT2	19	Total Cholesterol	19-48703728-G-A	missense_variant	0.4647	dominant	-0.0479065	0.00697934	6.74e-12
MTCH2	11	Total Concentration of Lipoprotein Particles	11-47618877-G-C	missense_variant	0.3471	genotypic	-0.0308566	0.00449662	6.82e-12
LCAT	16	Concentration of HDL Particles	16-67942417-A-T	missense_variant	0.0337	genotypic	-0.0815638	0.011886	6.83e-12
KPNB1	17	Concentration of Small LDL Particles	17-47656843-CTTT-C	splice_region_variant	0.4849	genotypic	0.0315447	0.00459719	6.85e-12
LPA	6	Cholesteryl Esters in Medium LDL	6-160540105-T-C	missense_variant	0.0182	dominant	-0.119769	0.017457	6.89e-12
POC5	5	Total Phospholipids in Lipoprotein Particles	5-75707853-T-C	missense_variant	0.3888	genotypic	0.030955	0.00451207	6.91e-12
MT1M	16	Concentration of Large HDL Particles	16-56633370-C-A	missense_variant	0.1439	genotypic	0.0369854	0.00539169	6.94e-12
PCSK9	1	Degree of Unsaturation	1-55039974-G-T	missense_variant	0.0175	genotypic	-0.11039	0.0160939	6.97e-12
LPA	6	Concentration of Medium LDL Particles	6-160540105-T-C	missense_variant	0.0182	dominant	-0.120065	0.0175069	7.02e-12
CCDC92	12	Triglycerides in VLDL	12-123942759-T-A	missense_variant	0.3064	genotypic	-0.031581	0.00460594	7.1e-12
FGF21	19	Degree of Unsaturation	19-48758111-T-C	missense_variant	0.3929	genotypic	-0.0296444	0.0043237	7.11e-12
HYPK	15	Phospholipids in Chylomicrons and Extremely Large VLDL	15-43801729-T-C	missense_variant	0.0925	genotypic	0.0497042	0.00724982	7.13e-12
KPNB1	17	Apolipoprotein B	17-47656843-CTTT-C	splice_region_variant	0.4849	genotypic	0.0315475	0.00460184	7.15e-12
FAM83E	19	Total Lipids in Very Small VLDL	19-48613102-T-C	missense_variant	0.2382	genotypic	-0.0363053	0.00529603	7.17e-12
INCENP	11	Docosahexaenoic Acid	11-62145724-G-T	missense_variant	0.3715	genotypic	-0.0308086	0.00449443	7.18e-12
MT1E	16	Cholesteryl Esters in Large HDL	16-56626904-G-A	missense_variant	0.0817	genotypic	-0.0475593	0.00693831	7.2e-12
MYBPHL	1	Phospholipids in Small VLDL	1-109296778-C-T	splice_region_variant	0.0823	genotypic	-0.0565733	0.00825375	7.21e-12
RP1L1	8	Total Lipids in Very Large VLDL	8-10612558-C-T	missense_variant	0.489	genotypic	-0.0290846	0.00424328	7.21e-12
PDE3B	11	Triglycerides in Medium VLDL	11-14843853-C-T	stop_gained	0.001	genotypic	-0.44986	0.065636	7.23e-12
SLC22A1	6	Cholesterol in Small LDL	6-160122116-C-T	missense_variant	0.0705	dominant	0.0651897	0.00951121	7.23e-12
HAVCR1	5	Total Cholesterol Minus HDL-C	5-157052546-GTTGGAACAGTCGTCA-G	disruptive_inframe_deletion	0.3886	genotypic	-0.0322024	0.00469865	7.25e-12
DNAJC30	7	Cholesterol in Large VLDL	7-73683324-C-T	missense_variant	0.4444	genotypic	-0.0302694	0.00441996	7.52e-12
MARCH8	10	Apolipoprotein A1	10-45463433-A-C	missense_variant	0.2398	genotypic	0.0331798	0.0048461	7.6e-12
ZPR1	11	Total Lipids in Small LDL	11-116784884-G-A	missense_variant	0.0617	genotypic	0.0658143	0.00961357	7.64e-12
HNF1A	12	Phospholipids in Very Large HDL	12-120997672-G-A	missense_variant	0.3467	genotypic	0.0281858	0.0041178	7.7e-12
MADD	11	Free Cholesterol in Medium HDL	11-47285034-G-A	missense_variant	0.1745	dominant	0.0427497	0.0062461	7.74e-12
SYPL2	1	Cholesterol in Large LDL	1-109476817-A-G	missense_variant	0.0592	dominant	-0.0688492	0.010062	7.83e-12
MAP1A	15	Cholesterol in Large HDL	15-43528519-C-T	missense_variant	0.0255	dominant	-0.0839927	0.0122761	7.86e-12
PPARG	3	Average Diameter for VLDL Particles	3-12351626-C-G	missense_variant	0.1171	dominant	-0.048003	0.00701716	7.92e-12
BAZ1B	7	Docosahexaenoic Acid	7-73442719-A-G	splice_region_variant	0.1947	genotypic	-0.0372602	0.00544744	7.97e-12
DNAJC30	7	Concentration of Small VLDL Particles	7-73683324-C-T	missense_variant	0.4444	genotypic	-0.0306373	0.00447943	7.99e-12
CYP2W1	7	Concentration of Large HDL Particles	7-988812-C-T	missense_variant	0.204	genotypic	-0.0318916	0.00466354	8.05e-12
RP1L1	8	Triglycerides in Large VLDL	8-10612558-C-T	missense_variant	0.489	genotypic	-0.0291165	0.00425797	8.07e-12
MTCH2	11	Concentration of HDL Particles	11-47618877-G-C	missense_variant	0.3471	genotypic	-0.0306162	0.00447839	8.17e-12
LCAT	16	Apolipoprotein A1	16-67942417-A-T	missense_variant	0.0337	genotypic	-0.078515	0.0114855	8.19e-12
MAP1A	15	Histidine	15-43528519-C-T	missense_variant	0.0255	genotypic	0.0996571	0.0145806	8.26e-12
NKPD1	19	Phospholipids in IDL	19-45152378-G-A	missense_variant	0.0055	dominant	-0.20707	0.0302959	8.26e-12
GPAM	10	Free Cholesterol in Very Large HDL	10-112180571-T-C	missense_variant	0.2745	genotypic	0.0314696	0.00460553	8.37e-12
APOC3	11	Phospholipids in Medium LDL	11-116830638-G-A	splice_donor_variant	0.0023	dominant	-0.345868	0.0506206	8.39e-12
CCDC92	12	Total Lipids in Small VLDL	12-123942759-T-A	missense_variant	0.3064	genotypic	-0.0330571	0.00483823	8.4e-12
CCDC92	12	Free Cholesterol in Large HDL	12-123942759-T-A	missense_variant	0.3064	genotypic	0.0283881	0.00415532	8.44e-12
MMP9	20	Triglycerides in Medium LDL	20-46011053-G-T	splice_region_variant	0.1423	genotypic	0.0428405	0.00627138	8.48e-12
GPAM	10	Cholesterol in Very Large HDL	10-112180571-T-C	missense_variant	0.2745	genotypic	0.0297384	0.00435382	8.52e-12
STKLD1	9	Cholesterol in Small VLDL	9-133405414-T-G	missense_variant	0.0908	dominant	0.058343	0.00854215	8.54e-12
FGF21	19	Triglycerides in Very Large HDL	19-48758111-T-C	missense_variant	0.3929	recessive	0.0601949	0.00881366	8.56e-12
YDJC	22	Phospholipids in Small HDL	22-21628603-C-T	missense_variant	0.1809	dominant	-0.0466119	0.00682519	8.58e-12
ANGPTL4	19	Cholesteryl Esters in VLDL	19-8364439-G-A	missense_variant	0.0194	genotypic	-0.112125	0.0164191	8.6e-12
ZNF101	19	Phospholipids in Chylomicrons and Extremely Large VLDL	19-19678719-A-G	splice_region_variant	0.081	genotypic	-0.053052	0.0077686	8.6e-12
STKLD1	9	Phospholipids in IDL	9-133405414-T-G	missense_variant	0.0908	genotypic	0.0528058	0.00773365	8.66e-12
LDLR	19	Cholesterol in Very Large HDL	19-11120527-G-A	splice_region_variant	0.0123	dominant	-0.122606	0.0179568	8.67e-12
HNF4A	20	Phosphoglycerides	20-44413724-C-T	missense_variant	0.0303	genotypic	-0.0875778	0.0128276	8.71e-12
ANGPTL3	1	Omega-3 Fatty Acids	1-62604035-T-G	missense_variant	0.000346	genotypic	-0.883249	0.129371	8.71e-12
ANKRD31	5	Cholesterol in Very Large VLDL	5-75104691-G-C	missense_variant	0.1613	genotypic	0.041153	0.00603011	8.87e-12
C2orf16	2	Phospholipids in LDL	2-27578626-T-C	missense_variant	0.2544	genotypic	0.0362991	0.00531924	8.9e-12
APOA5	11	Concentration of LDL Particles	11-116791691-G-C	missense_variant	0.0618	genotypic	0.065612	0.00961665	8.99e-12
CCDC92	12	Total Lipids in Very Large VLDL	12-123942759-T-A	missense_variant	0.3064	genotypic	-0.0314224	0.00460628	9.06e-12
APOH	17	Average Diameter for LDL Particles	17-66214462-A-C	missense_variant	0.0295	dominant	0.0903176	0.0132409	9.09e-12
RP1L1	8	Concentration of Very Large VLDL Particles	8-10612558-C-T	missense_variant	0.489	genotypic	-0.0287349	0.00421278	9.1e-12
LPL	8	Cholesteryl Esters in Small LDL	8-19962213-C-G	stop_gained	0.0969	genotypic	-0.0529184	0.00775935	9.16e-12
CMC2	16	Glycine	16-80976176-C-T	missense_variant	0.2157	genotypic	-0.0359582	0.00527321	9.22e-12
PDE3B	11	Cholesteryl Esters in Large HDL	11-14843853-C-T	stop_gained	0.001	genotypic	0.390141	0.0572388	9.42e-12
SYPL2	1	Total Lipids in Medium LDL	1-109476817-A-G	missense_variant	0.0592	genotypic	-0.0660978	0.00969769	9.43e-12
COL4A3BP	5	Total Cholines	5-75389695-A-G	splice_region_variant	0.2278	dominant	0.0428355	0.00628521	9.47e-12
ABCA1	9	Triglycerides in Very Large HDL	9-104824472-T-C	missense_variant	0.128	genotypic	0.0457399	0.00671305	9.58e-12
FUT2	19	Concentration of LDL Particles	19-48703728-G-A	missense_variant	0.4647	dominant	-0.049202	0.00722135	9.59e-12
HIP1R	12	Average Diameter for HDL Particles	12-122860962-G-T	missense_variant	0.0521	genotypic	-0.0587886	0.00863449	9.92e-12
MAP1A	15	Total Fatty Acids	15-43528519-C-T	missense_variant	0.0255	genotypic	0.0972597	0.0142852	9.93e-12
ZNF101	19	Triglycerides in LDL	19-19678719-A-G	splice_region_variant	0.081	genotypic	-0.0553665	0.00813311	9.99e-12
ZPR1	11	Remnant Cholesterol (Non-HDL, Non-LDL -Cholesterol)	11-116784884-G-A	missense_variant	0.0617	genotypic	0.0650775	0.0095601	1e-11
DVL2	17	Isoleucine	17-7226579-G-A	missense_variant	0.0237	dominant	-0.100546	0.014772	1.01e-11
DVL2	17	Acetone	17-7226579-G-A	missense_variant	0.0237	dominant	-0.10444	0.0153452	1.01e-11
KPNB1	17	Phospholipids in Large LDL	17-47656843-CTTT-C	splice_region_variant	0.4849	genotypic	0.0311781	0.00458104	1.01e-11
KPNB1	17	Total Lipids in Small LDL	17-47656843-CTTT-C	splice_region_variant	0.4849	genotypic	0.0313294	0.00460307	1.01e-11
MTCH2	11	Phospholipids in HDL	11-47618877-G-C	missense_variant	0.3471	genotypic	-0.0290693	0.00427102	1.01e-11
ZPR1	11	Cholesteryl Esters in Medium HDL	11-116784884-G-A	missense_variant	0.0617	genotypic	-0.059195	0.00869907	1.02e-11
ANKRD31	5	Total Lipids in Lipoprotein Particles	5-75104691-G-C	missense_variant	0.1613	genotypic	0.0419399	0.00616321	1.02e-11
UBE3B	12	Cholesteryl Esters in Medium HDL	12-109499729-G-A	missense_variant	0.4766	genotypic	-0.0283175	0.00416211	1.03e-11
NKPD1	19	Cholesteryl Esters in LDL	19-45152378-G-A	missense_variant	0.0055	dominant	-0.213057	0.0313225	1.04e-11
CASC4	15	Total Lipids in Chylomicrons and Extremely Large VLDL	15-44289263-G-A	missense_variant	0.0259	genotypic	0.092367	0.013583	1.05e-11
WFDC3	20	Concentration of Small HDL Particles	20-45789036-G-C	missense_variant	0.2729	genotypic	0.0350622	0.00515724	1.06e-11
PRAM1	19	Concentration of Large HDL Particles	19-8499590-G-T	missense_variant	0.2692	genotypic	0.0293397	0.00431559	1.06e-11
BUD13	11	Total Cholines	11-116763146-G-A	missense_variant	0.0658	genotypic	0.0594441	0.00874433	1.07e-11
BAZ1B	7	HDL-Cholesterol	7-73442719-A-G	splice_region_variant	0.1947	genotypic	0.0336476	0.00494952	1.07e-11
FUT2	19	Total Lipids in Small VLDL	19-48703417-G-A	stop_gained	0.4922	dominant	-0.0490763	0.0072196	1.07e-11
STARD3	17	Free Cholesterol in Large HDL	17-39657827-G-A	missense_variant	0.3329	genotypic	-0.0275729	0.00405586	1.07e-11
PLCG1	20	Phospholipids in Small VLDL	20-41168825-T-C	missense_variant	0.4493	genotypic	-0.0309888	0.00455898	1.07e-11
CEACAM20	19	Concentration of LDL Particles	19-44524079-T-C	missense_variant	0.053	genotypic	-0.0696938	0.0102547	1.08e-11
SLC22A1	6	Cholesteryl Esters in Medium LDL	6-160122116-C-T	missense_variant	0.0705	dominant	0.0643228	0.00946628	1.09e-11
ACP2	11	Concentration of Very Large HDL Particles	11-47245257-T-G	missense_variant&splice_region_variant	0.1531	dominant	0.04217	0.00620685	1.1e-11
ZNF233	19	Free Cholesterol in Large LDL	19-44274642-CG-C	frameshift_variant	0.1177	genotypic	-0.0477211	0.00702638	1.11e-11
AFF1	4	Triglycerides in Very Small VLDL	4-87135567-GT-G	splice_region_variant	0.3927	dominant	-0.0437958	0.00644735	1.11e-11
NR1H3	11	Concentration of Very Large HDL Particles	11-47260473-C-T	missense_variant	0.154	dominant	0.0415716	0.00612314	1.13e-11
APOE	19	Omega-3 Fatty Acids	19-44908684-T-C	missense_variant	0.1544	dominant	0.0471731	0.00695048	1.15e-11
SYPL2	1	Cholesteryl Esters in LDL	1-109476817-A-G	missense_variant	0.0592	genotypic	-0.0658259	0.00969857	1.15e-11
ABCG5	2	Phospholipids in Small VLDL	2-43837951-G-A	missense_variant	0.0632	genotypic	-0.0635024	0.00935834	1.16e-11
ABCA5	17	Cholesteryl Esters in Small VLDL	17-69253570-C-T	splice_region_variant	0.0248	genotypic	0.0997577	0.0147016	1.16e-11
APOH	17	Phospholipids in Very Large VLDL	17-66214462-A-C	missense_variant	0.0295	genotypic	-0.084955	0.0125223	1.17e-11
ABCG8	2	Cholesteryl Esters in Medium LDL	2-43839108-G-C	missense_variant	0.0657	genotypic	-0.0628858	0.00926929	1.17e-11
RP1L1	8	Triglycerides in Medium VLDL	8-10612558-C-T	missense_variant	0.489	genotypic	-0.0293912	0.00433207	1.17e-11
MARCH8	10	Phospholipids in HDL	10-45463433-A-C	missense_variant	0.2398	genotypic	0.0324433	0.00478207	1.17e-11
IFT172	2	Total Concentration of Lipoprotein Particles	2-27453420-A-T	missense_variant	0.389	genotypic	-0.0299405	0.00441348	1.18e-11
KPNB1	17	Concentration of Medium LDL Particles	17-47656843-CTTT-C	splice_region_variant	0.4849	genotypic	0.0312131	0.00460104	1.18e-11
STRC	15	Phospholipids in Chylomicrons and Extremely Large VLDL	15-43605301-T-C	missense_variant	0.0966	genotypic	0.0476212	0.00701997	1.18e-11
HNF4A	20	Concentration of Very Large HDL Particles	20-44413724-C-T	missense_variant	0.0303	dominant	-0.0800506	0.011802	1.19e-11
CASC4	15	Average Diameter for VLDL Particles	15-44289263-G-A	missense_variant	0.0259	genotypic	0.0877743	0.012941	1.19e-11
ABCA1	9	Average Diameter for HDL Particles	9-104825752-C-T	missense_variant	0.0627	dominant	0.0561876	0.00828492	1.19e-11
PRAM1	19	Total Lipids in Large HDL	19-8499590-G-T	missense_variant	0.2692	genotypic	0.029491	0.00434843	1.19e-11
KPNB1	17	Total Lipids in LDL	17-47656843-CTTT-C	splice_region_variant	0.4849	genotypic	0.0311771	0.00459763	1.2e-11
IFT172	2	Total Concentration of Branched-Chain Amino Acids (Leucine + Isoleucine + Valine)	2-27453420-A-T	missense_variant	0.389	dominant	-0.0427158	0.00630033	1.21e-11
IFT172	2	Valine	2-27453420-A-T	missense_variant	0.389	dominant	-0.0427208	0.00630148	1.21e-11
MADD	11	Cholesterol in Medium HDL	11-47290823-A-G	splice_region_variant	0.1699	genotypic	0.0373698	0.0055116	1.21e-11
FAM83E	19	Concentration of Very Small VLDL Particles	19-48613102-T-C	missense_variant	0.2382	genotypic	-0.0360548	0.00531801	1.21e-11
ZNF233	19	Clinical LDL-Cholesterol	19-44274642-CG-C	frameshift_variant	0.1177	genotypic	-0.0483817	0.00713689	1.22e-11
RAPSN	11	Cholesteryl Esters in Large HDL	11-47448793-G-A	missense_variant	0.109	genotypic	0.0410031	0.00604884	1.22e-11
MORC4	X	Creatinine	X-106978159-T-C	missense_variant	0.0222	genotypic	0.0749946	0.0110631	1.22e-11
LCAT	16	Total Lipids in Very Large HDL	16-67942417-A-T	missense_variant	0.0337	genotypic	-0.0730229	0.0107747	1.23e-11
ELL3	15	Triglycerides in Very Small VLDL	15-43776871-G-C	missense_variant	0.0945	genotypic	0.0507726	0.0074915	1.23e-11
KPNB1	17	Cholesteryl Esters in Medium VLDL	17-47656843-CTTT-C	splice_region_variant	0.4849	genotypic	0.0311691	0.00459968	1.24e-11
KPNB1	17	Concentration of LDL Particles	17-47656843-CTTT-C	splice_region_variant	0.4849	genotypic	0.0312241	0.00460757	1.24e-11
STARD3	17	Phospholipids in Large HDL	17-39657827-G-A	missense_variant	0.3329	genotypic	-0.0276308	0.00407778	1.24e-11
ABCA1	9	Free Cholesterol in Medium HDL	9-104825752-C-T	missense_variant	0.0627	dominant	0.0602135	0.0088876	1.25e-11
STKLD1	9	Clinical LDL-Cholesterol	9-133405414-T-G	missense_variant	0.0908	genotypic	0.0540715	0.00798041	1.25e-11
FUT2	19	Concentration of Small VLDL Particles	19-48703417-G-A	stop_gained	0.4922	dominant	-0.0487049	0.00719053	1.26e-11
ABCA6	17	Cholesterol in Medium LDL	17-69085137-A-G	missense_variant	0.0224	genotypic	0.105368	0.0155576	1.27e-11
KPNB1	17	Free Cholesterol in Large LDL	17-47656843-CTTT-C	splice_region_variant	0.4849	genotypic	0.0305983	0.00451779	1.27e-11
WFDC3	20	Total Lipids in Small HDL	20-45789036-G-C	missense_variant	0.2729	genotypic	0.0346535	0.00511625	1.27e-11
BCKDK	16	Leucine	16-31111954-C-A	missense_variant	0.00019	dominant	-1.11448	0.164558	1.27e-11
EIF2B4	2	Total Concentration of Lipoprotein Particles	2-27369556-C-T	splice_region_variant	0.3894	genotypic	-0.0298801	0.00441286	1.29e-11
CEACAM20	19	Concentration of Large LDL Particles	19-44524079-T-C	missense_variant	0.053	genotypic	-0.0693557	0.0102431	1.29e-11
SYPL2	1	Cholesteryl Esters in Large LDL	1-109476817-A-G	missense_variant	0.0592	genotypic	-0.0652882	0.00964241	1.29e-11
SLC22A1	6	Phospholipids in IDL	6-160122116-C-T	missense_variant	0.0705	dominant	0.0621324	0.00917732	1.29e-11
LDLR	19	Concentration of Very Large HDL Particles	19-11120527-G-A	splice_region_variant	0.0123	genotypic	-0.120892	0.0178586	1.3e-11
ABCG8	2	Phospholipids in Small VLDL	2-43839108-G-C	missense_variant	0.0657	genotypic	-0.0622024	0.00918825	1.3e-11
HAVCR1	5	Total Lipids in Medium LDL	5-157052546-GTTGGAACAGTCGTCA-G	disruptive_inframe_deletion	0.3886	genotypic	-0.0318838	0.00470962	1.3e-11
WFDC9	20	Cholesterol in Small HDL	20-45610102-T-G	missense_variant	0.3058	genotypic	0.0337639	0.0049878	1.3e-11
FAM83E	19	Triglycerides in LDL	19-48613102-T-C	missense_variant	0.2382	genotypic	-0.0350446	0.00517677	1.3e-11
NLRC5	16	Cholesterol in Large HDL	16-57037202-A-G	missense_variant	0.0163	dominant	-0.10256	0.0151513	1.3e-11
CATSPER2	15	Triglycerides in Small VLDL	15-43647444-C-T	missense_variant	0.0959	genotypic	0.0490492	0.00724678	1.31e-11
TNFRSF13B	17	Albumin	17-16939677-G-A	missense_variant	0.0986	genotypic	-0.0510826	0.00754703	1.31e-11
CTRL	16	Cholesteryl Esters in HDL	16-67930300-T-C	missense_variant	0.1651	genotypic	0.0360971	0.00533423	1.32e-11
ANGPTL3	1	Phospholipids in Medium HDL	1-62604035-T-G	missense_variant	0.000346	dominant	-0.845542	0.124959	1.33e-11
SLC22A1	6	Concentration of Medium LDL Particles	6-160122116-C-T	missense_variant	0.0705	dominant	0.0642306	0.0094929	1.33e-11
MYO1H	12	Apolipoprotein A1	12-109445569-T-C	missense_variant	0.3616	genotypic	-0.0290652	0.00429561	1.33e-11
ANGPTL3	1	Concentration of Small VLDL Particles	1-62604035-T-G	missense_variant	0.000346	dominant	-0.875827	0.129454	1.34e-11
HAVCR1	5	Cholesterol in Very Small VLDL	5-157052546-GTTGGAACAGTCGTCA-G	disruptive_inframe_deletion	0.3886	genotypic	-0.0310144	0.00458458	1.34e-11
WFDC3	20	Cholesteryl Esters in Small HDL	20-45789036-G-C	missense_variant	0.2729	genotypic	0.0350329	0.00517835	1.34e-11
SLC39A8	4	Apolipoprotein A1	4-102267552-C-T	missense_variant	0.0744	genotypic	-0.0534134	0.00789647	1.35e-11
SYPL2	1	Phospholipids in Large LDL	1-109476817-A-G	missense_variant	0.0592	dominant	-0.0683642	0.0101088	1.36e-11
DBNDD2	20	Total Lipids in Very Large HDL	20-45409934-A-G	missense_variant&splice_region_variant	0.2227	genotypic	-0.0315653	0.00466745	1.36e-11
HNF4A	20	Cholesterol in Very Large HDL	20-44413724-C-T	missense_variant	0.0303	dominant	-0.0794114	0.011743	1.37e-11
STKLD1	9	Cholesterol in Medium VLDL	9-133405414-T-G	missense_variant	0.0908	genotypic	0.0541045	0.00800154	1.37e-11
IFT172	2	Triglycerides in Large HDL	2-27453420-A-T	missense_variant	0.389	dominant	-0.0439318	0.00649903	1.39e-11
CCDC92	12	Phospholipids in Large VLDL	12-123942759-T-A	missense_variant	0.3064	genotypic	-0.0321892	0.00476217	1.39e-11
F2	11	Total Lipids in Large HDL	11-46723453-C-T	missense_variant	0.1373	dominant	0.0417683	0.00617867	1.39e-11
STKLD1	9	Cholesteryl Esters in Very Small VLDL	9-133405414-T-G	missense_variant	0.0908	genotypic	0.0522976	0.00773683	1.39e-11
G6PC2	2	Glucose	2-168908036-C-G	missense_variant	0.0962	dominant	0.0560839	0.00829617	1.39e-11
ZPR1	11	Concentration of LDL Particles	11-116784884-G-A	missense_variant	0.0617	genotypic	0.0650354	0.00962285	1.4e-11
LIPG	18	Total Lipids in Very Large HDL	18-49583585-A-G	missense_variant	0.0132	dominant	0.117461	0.0173789	1.4e-11
ATRAID	2	Triglycerides in Large LDL	2-27216883-G-T	missense_variant	0.0473	dominant	-0.0735404	0.0108802	1.4e-11
SLC39A8	4	Phospholipids in HDL	4-102267552-C-T	missense_variant	0.0744	genotypic	-0.0526623	0.0077921	1.4e-11
IFT172	2	Cholesterol in Large HDL	2-27453420-A-T	missense_variant	0.389	genotypic	0.0262074	0.00387846	1.42e-11
ABO	9	Concentration of Medium VLDL Particles	9-133257521-T-TC	splice_acceptor_variant	0.3363	dominant	0.0440768	0.00652392	1.43e-11
SYPL2	1	Cholesterol in Medium VLDL	1-109476817-A-G	missense_variant	0.0592	dominant	-0.0685595	0.0101533	1.46e-11
FGF21	19	Triglycerides in Medium LDL	19-48758111-T-C	missense_variant	0.3929	recessive	0.057925	0.00857812	1.46e-11
EIF2B4	2	Concentration of Very Large HDL Particles	2-27366943-T-C	splice_region_variant	0.3896	genotypic	0.0269891	0.00399846	1.49e-11
ANKDD1B	5	Phospholipids in VLDL	5-75625861-G-A	missense_variant	0.2086	genotypic	0.0368186	0.0054545	1.49e-11
SLC22A1	6	Total Lipids in Medium LDL	6-160122116-C-T	missense_variant	0.0705	dominant	0.0640482	0.00948841	1.49e-11
VTN	17	Total Lipids in Medium HDL	17-28367840-G-A	missense_variant	0.4749	genotypic	-0.0285369	0.00422792	1.49e-11
STRC	15	Free Cholesterol in Chylomicrons and Extremely Large VLDL	15-43605301-T-C	missense_variant	0.0966	genotypic	0.0477231	0.00707142	1.5e-11
PON2	7	Average Diameter for HDL Particles	7-95405463-G-C	missense_variant	0.2369	dominant	0.0372366	0.00551792	1.5e-11
GCKR	2	Lactate	2-27508073-T-C	missense_variant&splice_region_variant	0.3951	genotypic	0.0315108	0.00466965	1.51e-11
YIPF2	19	Cholesteryl Esters in Large VLDL	19-10923363-T-A	missense_variant	0.0687	genotypic	-0.0599167	0.00888185	1.53e-11
DBNDD2	20	Phospholipids in Very Large HDL	20-45409934-A-G	missense_variant&splice_region_variant	0.2227	genotypic	-0.0317951	0.00471339	1.53e-11
ZNF101	19	Concentration of Medium LDL Particles	19-19678719-A-G	splice_region_variant	0.081	genotypic	-0.057296	0.00849642	1.55e-11
ANKRD31	5	Total Lipids in VLDL	5-75104691-G-C	missense_variant	0.1613	genotypic	0.0401076	0.005948	1.56e-11
GPAM	10	Cholesteryl Esters in Very Large HDL	10-112180571-T-C	missense_variant	0.2745	genotypic	0.0290963	0.00431501	1.56e-11
POC5	5	Cholesteryl Esters in VLDL	5-75707853-T-C	missense_variant	0.3888	genotypic	0.0318248	0.00471955	1.56e-11
SYPL2	1	Total Lipids in Large LDL	1-109476817-A-G	missense_variant	0.0592	dominant	-0.0679871	0.0100828	1.56e-11
MYO1H	12	Free Cholesterol in Medium HDL	12-109445569-T-C	missense_variant	0.3616	genotypic	-0.0287671	0.00426617	1.56e-11
SPINT4	20	Free Cholesterol in Large HDL	20-45723981-G-A	missense_variant	0.3617	genotypic	-0.0266321	0.00395076	1.58e-11
HYPK	15	Free Cholesterol in Chylomicrons and Extremely Large VLDL	15-43801729-T-C	missense_variant	0.0925	genotypic	0.0492348	0.00730338	1.58e-11
SLC12A3	16	Phospholipids in Medium HDL	16-56899607-G-A	missense_variant	0.1073	genotypic	0.0468689	0.00695451	1.6e-11
STKLD1	9	Free Cholesterol in Large LDL	9-133405414-T-G	missense_variant	0.0908	genotypic	0.052944	0.00785563	1.6e-11
MAP1A	15	Phospholipids in Very Small VLDL	15-43528519-C-T	missense_variant	0.0255	genotypic	0.0965449	0.0143284	1.61e-11
SLC5A6	2	Phosphoglycerides	2-27201768-G-A	missense_variant	0.3025	genotypic	-0.0317988	0.00471979	1.62e-11
KPNB1	17	Total Lipids in Large LDL	17-47656843-CTTT-C	splice_region_variant	0.4849	genotypic	0.0307867	0.00456913	1.62e-11
ACP2	11	Total Lipids in HDL	11-47245257-T-G	missense_variant&splice_region_variant	0.1531	dominant	0.0431687	0.00640754	1.62e-11
SLC12A5	20	Cholesteryl Esters in Small HDL	20-46053031-C-G	missense_variant	0.000699	genotypic	0.589571	0.0874999	1.62e-11
STKLD1	9	Total Lipids in Large LDL	9-133405414-T-G	missense_variant	0.0908	genotypic	0.0535322	0.00794514	1.62e-11
NR1H3	11	Cholesterol in Medium HDL	11-47260473-C-T	missense_variant	0.154	dominant	0.0438926	0.00651547	1.63e-11
ABO	9	Citrate	9-133257521-T-TC	splice_acceptor_variant	0.3363	genotypic	0.031986	0.00474846	1.64e-11
RP1L1	8	Free Cholesterol in Large VLDL	8-10612558-C-T	missense_variant	0.489	genotypic	-0.0295558	0.00438765	1.64e-11
LRP4	11	Cholesteryl Esters in HDL	11-46875895-G-A	missense_variant	0.1321	genotypic	0.0393935	0.00584933	1.65e-11
CCDC92	12	Cholesteryl Esters in Medium HDL	12-123942759-T-A	missense_variant	0.3064	genotypic	0.0304352	0.00451953	1.66e-11
DBNDD2	20	Cholesterol in Large HDL	20-45409934-A-G	missense_variant&splice_region_variant	0.2227	genotypic	-0.0305998	0.00454407	1.66e-11
EIF2B4	2	Total Concentration of Branched-Chain Amino Acids (Leucine + Isoleucine + Valine)	2-27366943-T-C	splice_region_variant	0.3896	dominant	-0.0424625	0.00630686	1.67e-11
ABCG5	2	Sphingomyelins	2-43837951-G-A	missense_variant	0.0632	genotypic	-0.0593239	0.0088108	1.67e-11
HNF1A	12	Phosphatidylcholines	12-120978847-A-C	missense_variant	0.314	genotypic	0.03118	0.00463076	1.67e-11
ABCA6	17	Total Lipids in Medium LDL	17-69085137-A-G	missense_variant	0.0224	genotypic	0.104575	0.0155354	1.69e-11
ABCA5	17	Cholesterol in Small VLDL	17-69253570-C-T	splice_region_variant	0.0248	genotypic	0.0994462	0.014774	1.69e-11
MTCH2	11	Cholesterol in Medium HDL	11-47618877-G-C	missense_variant	0.3471	genotypic	-0.0292078	0.00433916	1.69e-11
GPAM	10	Phosphatidylcholines	10-112180571-T-C	missense_variant	0.2745	genotypic	0.0324089	0.00481563	1.71e-11
MAMSTR	19	Triglycerides in LDL	19-48714803-C-T	splice_region_variant	0.4962	recessive	0.0496535	0.00737832	1.71e-11
TMPRSS11E	4	Phosphoglycerides	4-68477569-A-G	missense_variant	0.245	dominant	0.0418841	0.00622405	1.71e-11
PLCG1	20	Free Cholesterol in Small VLDL	20-41168825-T-C	missense_variant	0.4493	genotypic	-0.030999	0.00460633	1.71e-11
MARCH8	10	Free Cholesterol in Large HDL	10-45463433-A-C	missense_variant	0.2398	genotypic	0.030161	0.00448249	1.72e-11
DNAJC30	7	Triglycerides in Medium HDL	7-73683324-C-T	missense_variant	0.4444	genotypic	-0.0301505	0.00448109	1.73e-11
MTCH2	11	Concentration of Medium HDL Particles	11-47618877-G-C	missense_variant	0.3471	genotypic	-0.0294058	0.00437117	1.74e-11
ZNF335	20	Concentration of Large HDL Particles	20-45953796-G-T	missense_variant	0.0783	dominant	0.0500181	0.00743651	1.75e-11
MADD	11	Cholesteryl Esters in Medium HDL	11-47290823-A-G	splice_region_variant	0.1699	genotypic	0.0372069	0.0055312	1.75e-11
TRIM54	2	Concentration of Medium VLDL Particles	2-27305824-T-C	splice_region_variant	0.257	genotypic	-0.0349738	0.00520068	1.77e-11
ANKDD1B	5	Free Cholesterol in Very Large HDL	5-75625861-G-A	missense_variant	0.2086	genotypic	0.0340372	0.00506174	1.77e-11
APOA5	11	Cholesteryl Esters in Medium HDL	11-116791691-G-C	missense_variant	0.0618	genotypic	-0.0584574	0.00869375	1.78e-11
STKLD1	9	Cholesterol in Very Small VLDL	9-133405414-T-G	missense_variant	0.0908	genotypic	0.0523306	0.00778268	1.78e-11
ABO	9	Total Lipids in Small LDL	9-133257521-T-TC	splice_acceptor_variant	0.3363	dominant	0.0443906	0.00660292	1.79e-11
CASC4	15	Albumin	15-44289263-G-A	missense_variant	0.0259	genotypic	0.095837	0.0142576	1.8e-11
STRC	15	Triglycerides in Very Small VLDL	15-43605301-T-C	missense_variant	0.0966	genotypic	0.0492021	0.00731906	1.8e-11
GCKR	2	Phospholipids in Large LDL	2-27508073-T-C	missense_variant&splice_region_variant	0.3951	genotypic	0.0314831	0.00468386	1.81e-11
MARC1	1	Cholesteryl Esters in Large HDL	1-220796686-A-G	missense_variant	0.2973	genotypic	-0.0278441	0.00414283	1.81e-11
MT1E	16	Cholesterol in Large HDL	16-56626904-G-A	missense_variant	0.0817	genotypic	-0.0466363	0.00693825	1.81e-11
KPNB1	17	Free Cholesterol in Very Small VLDL	17-47656843-CTTT-C	splice_region_variant	0.4849	genotypic	0.0303229	0.00451352	1.85e-11
GPAM	10	Total Lipids in Very Large HDL	10-112180571-T-C	missense_variant	0.2745	genotypic	0.0292595	0.00435626	1.87e-11
LRP4	11	Concentration of Large HDL Particles	11-46875895-G-A	missense_variant	0.1321	dominant	0.0417935	0.00622209	1.87e-11
MT1M	16	Cholesterol in Large HDL	16-56633370-C-A	missense_variant	0.1439	genotypic	0.0362627	0.0053988	1.87e-11
SLC22A1	6	Phospholipids in Small LDL	6-160122116-C-T	missense_variant	0.0705	dominant	0.063904	0.00951555	1.88e-11
ABCG8	2	Free Cholesterol in Very Large HDL	2-43839108-G-C	missense_variant	0.0657	genotypic	-0.0557371	0.00830053	1.89e-11
ANGPTL3	1	Triglycerides in Very Large HDL	1-62597921-GAACTC-G	frameshift_variant	0.000565	dominant	-0.635062	0.094576	1.89e-11
APOC3	11	Linoleic Acid	11-116830638-G-A	splice_donor_variant	0.0023	dominant	-0.333567	0.0496822	1.9e-11
FGF21	19	Free Cholesterol in Very Small VLDL	19-48758111-T-C	missense_variant	0.3929	recessive	0.0593014	0.00883196	1.9e-11
ANGPTL8	19	Total Lipids in Large HDL	19-11239812-C-T	missense_variant	0.0347	genotypic	-0.0698193	0.0104029	1.94e-11
ABCA5	17	Apolipoprotein B	17-69253570-C-T	splice_region_variant	0.0248	genotypic	0.0999278	0.0148898	1.94e-11
DBNDD2	20	Cholesteryl Esters in Large HDL	20-45409934-A-G	missense_variant&splice_region_variant	0.2227	genotypic	-0.0304985	0.00454416	1.94e-11
MMP9	20	Total Lipids in HDL	20-46011053-G-T	splice_region_variant	0.1423	genotypic	-0.0386715	0.00576248	1.95e-11
YDJC	22	Total Lipids in Small HDL	22-21628603-C-T	missense_variant	0.1809	dominant	-0.0460194	0.00685761	1.95e-11
GPN1	2	Leucine	2-27629051-G-A	missense_variant	0.251	genotypic	0.0335229	0.00499604	1.96e-11
PAFAH1B2	11	Sphingomyelins	11-117171692-C-T	missense_variant	0.0105	genotypic	0.144849	0.0215881	1.96e-11
CERS2	1	Total Concentration of Lipoprotein Particles	1-150968149-T-G	missense_variant	0.2195	genotypic	0.0348494	0.00519465	1.97e-11
LRP4	11	HDL-Cholesterol	11-46875895-G-A	missense_variant	0.1321	genotypic	0.0391059	0.00582852	1.97e-11
KPNB1	17	Cholesterol in Small LDL	17-47656843-CTTT-C	splice_region_variant	0.4849	genotypic	0.0309134	0.0046095	2.01e-11
SLC5A6	2	Phospholipids in Small VLDL	2-27201768-G-A	missense_variant	0.3025	genotypic	-0.033091	0.00493485	2.02e-11
MARC1	1	Free Cholesterol in IDL	1-220796686-A-G	missense_variant	0.2973	genotypic	-0.0327349	0.00488179	2.02e-11
CYP2W1	7	Free Cholesterol in Large HDL	7-988812-C-T	missense_variant	0.204	genotypic	-0.031726	0.00473159	2.02e-11
MYBPHL	1	Phospholipids in Medium VLDL	1-109296778-C-T	splice_region_variant	0.0823	genotypic	-0.0555334	0.00828247	2.03e-11
CEACAM20	19	Apolipoprotein B	19-44524079-T-C	missense_variant	0.053	genotypic	-0.0686626	0.010242	2.04e-11
HAVCR1	5	Cholesteryl Esters in LDL	5-157052546-GTTGGAACAGTCGTCA-G	disruptive_inframe_deletion	0.3886	genotypic	-0.031577	0.00471015	2.04e-11
PDIA3	15	Triglycerides in Small VLDL	15-43751595-C-G	missense_variant	0.0928	genotypic	0.0498564	0.00743676	2.04e-11
LCAT	16	Total Concentration of Lipoprotein Particles	16-67942417-A-T	missense_variant	0.0337	genotypic	-0.0800022	0.0119353	2.05e-11
MMP9	20	Cholesteryl Esters in Very Small VLDL	20-46014472-G-A	missense_variant&splice_region_variant	0.1397	genotypic	-0.0430284	0.00641921	2.05e-11
KPNB1	17	Phospholipids in IDL	17-47656843-CTTT-C	splice_region_variant	0.4849	genotypic	0.0297887	0.0044478	2.13e-11
FUT2	19	Free Cholesterol in Medium VLDL	19-48703728-G-A	missense_variant	0.4647	dominant	-0.0481808	0.00719355	2.13e-11
KDF1	1	Cholesteryl Esters in Medium HDL	1-26952082-T-C	missense_variant	0.0795	dominant	-0.0548273	0.00818597	2.13e-11
LPL	8	Free Cholesterol in Small LDL	8-19962213-C-G	stop_gained	0.0969	dominant	0.0568684	0.00849313	2.16e-11
PLTP	20	Cholesterol in Small HDL	20-45909604-G-A	missense_variant	0.000682	genotypic	0.583835	0.0872106	2.18e-11
KPNB1	17	LDL-Cholesterol	17-47656843-CTTT-C	splice_region_variant	0.4849	genotypic	0.0307482	0.00459345	2.18e-11
NR1H3	11	Cholesteryl Esters in Medium HDL	11-47260473-C-T	missense_variant	0.154	dominant	0.0437707	0.00653862	2.18e-11
YDJC	22	Cholesterol in Small HDL	22-21628603-C-T	missense_variant	0.1809	dominant	-0.0463084	0.00691785	2.18e-11
CETP	16	Triglycerides in IDL	16-56971389-C-T	splice_region_variant	0.4396	genotypic	-0.0298299	0.00445663	2.19e-11
ERBB2	17	Cholesteryl Esters in Large HDL	17-39727784-C-G	missense_variant	0.3225	genotypic	-0.0270387	0.00404008	2.2e-11
MT1M	16	Average Diameter for HDL Particles	16-56633370-C-A	missense_variant	0.1439	genotypic	0.0366057	0.00547393	2.29e-11
MYBPHL	1	Cholesteryl Esters in Small VLDL	1-109296778-C-T	splice_region_variant	0.0823	dominant	-0.0586626	0.00877317	2.3e-11
ZNF233	19	Cholesteryl Esters in IDL	19-44274642-CG-C	frameshift_variant	0.1177	genotypic	-0.0462059	0.00691054	2.3e-11
DBNDD2	20	Cholesteryl Esters in Very Large HDL	20-45409934-A-G	missense_variant&splice_region_variant	0.2227	genotypic	-0.0309167	0.00462473	2.32e-11
CELSR2	1	Total Lipids in Medium LDL	1-109267578-G-A	missense_variant	0.041	genotypic	-0.0775552	0.0116033	2.34e-11
ZNF408	11	Total Lipids in Large HDL	11-46703166-CAGTGGTGACAGA-C	disruptive_inframe_deletion	0.1379	dominant	0.0412343	0.006169	2.34e-11
PDE3B	11	Cholesterol in Large HDL	11-14843853-C-T	stop_gained	0.001	genotypic	0.382579	0.0572455	2.35e-11
BAZ1B	7	Cholesteryl Esters in Small LDL	7-73442719-A-G	splice_region_variant	0.1947	dominant	-0.045503	0.00680955	2.37e-11
ZNF233	19	Phospholipids in LDL	19-44274642-CG-C	frameshift_variant	0.1177	genotypic	-0.0478398	0.00715967	2.37e-11
CCDC92	12	Triglycerides in Large VLDL	12-123942759-T-A	missense_variant	0.3064	genotypic	-0.0308733	0.00462163	2.4e-11
ABCA5	17	Cholesterol in IDL	17-69253570-C-T	splice_region_variant	0.0248	genotypic	0.096066	0.0143819	2.41e-11
HYPK	15	Concentration of Chylomicrons and Extremely Large VLDL Particles	15-43801729-T-C	missense_variant	0.0925	genotypic	0.0485601	0.00727019	2.41e-11
CELSR2	1	Total Lipids in LDL	1-109267578-G-A	missense_variant	0.041	genotypic	-0.0774881	0.0116018	2.42e-11
SYPL2	1	Apolipoprotein B	1-109476817-A-G	missense_variant	0.0592	dominant	-0.0678198	0.010154	2.42e-11
SLC22A1	6	Cholesteryl Esters in Very Small VLDL	6-160122116-C-T	missense_variant	0.0705	dominant	0.0613222	0.00918103	2.42e-11
LPA	6	Cholesteryl Esters in Small VLDL	6-160540105-T-C	missense_variant	0.0182	dominant	-0.115464	0.0172896	2.43e-11
SLC12A5	20	Average Diameter for HDL Particles	20-46053031-C-G	missense_variant	0.000699	dominant	-0.485582	0.0727115	2.43e-11
APOB	2	Phospholipids in Very Large HDL	2-21002409-C-T	missense_variant	0.205	dominant	0.0385092	0.00576664	2.44e-11
ABCA1	9	Cholesteryl Esters in Large HDL	9-104825752-C-T	missense_variant	0.0627	dominant	0.0545569	0.0081703	2.44e-11
PVR	19	Triglycerides in Large HDL	19-44647342-G-A	missense_variant	0.0461	dominant	0.072985	0.010931	2.45e-11
TRIM54	2	Cholesteryl Esters in Medium LDL	2-27305824-T-C	splice_region_variant	0.257	dominant	-0.0436911	0.00654398	2.46e-11
CYP2W1	7	Total Lipids in Very Large HDL	7-988812-C-T	missense_variant	0.204	genotypic	-0.032012	0.00479569	2.48e-11
IFT172	2	Cholesterol in Small VLDL	2-27453420-A-T	missense_variant	0.389	genotypic	-0.0312655	0.00468416	2.49e-11
BAZ1B	7	Cholesterol in IDL	7-73442719-A-G	splice_region_variant	0.1947	genotypic	0.0372719	0.00558726	2.56e-11
SLC5A6	2	Cholesteryl Esters in Small HDL	2-27201768-G-A	missense_variant	0.3025	genotypic	-0.0333936	0.005006	2.56e-11
MYO1H	12	Average Diameter for HDL Particles	12-109445569-T-C	missense_variant	0.3616	genotypic	-0.0265247	0.00397683	2.58e-11
CBLC	19	Concentration of VLDL Particles	19-44793549-C-T	missense_variant	0.0351	genotypic	-0.0818864	0.0122783	2.59e-11
PVR	19	Total Lipids in Lipoprotein Particles	19-44647342-G-A	missense_variant	0.0461	genotypic	-0.0716936	0.0107502	2.59e-11
APOC4	19	Free Cholesterol in Large LDL	19-44944779-T-C	APOC2	0.4906	genotypic	0.0300555	0.00450692	2.59e-11
BCAM	19	Polyunsaturated Fatty Acids	19-44812188-G-A	missense_variant	0.0329	genotypic	-0.0838974	0.0125825	2.61e-11
MARCH8	10	Free Cholesterol in Medium HDL	10-45463433-A-C	missense_variant	0.2398	genotypic	0.0320897	0.0048128	2.62e-11
BAZ1B	7	Free Cholesterol in Medium VLDL	7-73442719-A-G	splice_region_variant	0.1947	dominant	-0.0453619	0.0068043	2.63e-11
PDIA3	15	Triglycerides in Very Small VLDL	15-43751595-C-G	missense_variant	0.0928	genotypic	0.0503382	0.00755246	2.66e-11
YDJC	22	Phosphatidylcholines	22-21628603-C-T	missense_variant	0.1809	dominant	-0.0430584	0.0064607	2.67e-11
MMP9	20	Phospholipids in Medium LDL	20-46011053-G-T	splice_region_variant	0.1423	genotypic	0.0439042	0.00658836	2.68e-11
ZNF101	19	Cholesterol in IDL	19-19678719-A-G	splice_region_variant	0.081	genotypic	-0.0546848	0.00820593	2.68e-11
NR1H3	11	Free Cholesterol in Medium HDL	11-47260473-C-T	missense_variant	0.154	dominant	0.0430109	0.00645432	2.68e-11
TM6SF2	19	Degree of Unsaturation	19-19268740-C-T	missense_variant	0.0743	genotypic	-0.0539088	0.00809005	2.69e-11
ABCG5	2	Cholesteryl Esters in Medium LDL	2-43837951-G-A	missense_variant	0.0632	genotypic	-0.0629092	0.00944071	2.69e-11
CYP2W1	7	Total Lipids in Large HDL	7-988812-C-T	missense_variant	0.204	genotypic	-0.0313191	0.00469997	2.69e-11
ACACB	12	Total Concentration of Branched-Chain Amino Acids (Leucine + Isoleucine + Valine)	12-109223867-A-G	missense_variant	0.0019	dominant	-0.338344	0.0507793	2.7e-11
NLRC5	16	Concentration of Large HDL Particles	16-57037202-A-G	missense_variant	0.0163	dominant	-0.100819	0.0151315	2.7e-11
C2orf16	2	Total Lipids in Large LDL	2-27578626-T-C	missense_variant	0.2544	genotypic	0.0351665	0.00527849	2.71e-11
POC5	5	Phospholipids in Medium VLDL	5-75707853-T-C	missense_variant	0.3888	genotypic	0.0313308	0.00470254	2.71e-11
RP1L1	8	Concentration of Large VLDL Particles	8-10612558-C-T	missense_variant	0.489	genotypic	-0.0284021	0.00426301	2.71e-11
MYO1H	12	HDL-Cholesterol	12-109445569-T-C	missense_variant	0.3616	genotypic	-0.0272196	0.00408556	2.71e-11
STRC	15	Concentration of Chylomicrons and Extremely Large VLDL Particles	15-43605301-T-C	missense_variant	0.0966	genotypic	0.0468956	0.00703956	2.72e-11
CATSPER2	15	Phospholipids in Chylomicrons and Extremely Large VLDL	15-43647444-C-T	missense_variant	0.0959	genotypic	0.0470169	0.00705862	2.74e-11
EIF2B4	2	Valine	2-27366943-T-C	splice_region_variant	0.3896	dominant	-0.0420089	0.00630856	2.77e-11
ZNF101	19	Triglycerides in Medium LDL	19-19678719-A-G	splice_region_variant	0.081	genotypic	-0.0538712	0.00809109	2.79e-11
YIPF2	19	Phospholipids in VLDL	19-10923363-T-A	missense_variant	0.0687	genotypic	-0.0581434	0.00873443	2.81e-11
KPNB1	17	Total Lipids in IDL	17-47656843-CTTT-C	splice_region_variant	0.4849	genotypic	0.0296672	0.00445659	2.81e-11
GPT	8	Alanine	8-144504344-C-A	missense_variant	0.4677	recessive	-0.0519269	0.00780032	2.81e-11
MYBPHL	1	Sphingomyelins	1-109296778-C-T	splice_region_variant	0.0823	dominant	-0.0550101	0.00826399	2.82e-11
KPNB1	17	Concentration of Very Small VLDL Particles	17-47656843-CTTT-C	splice_region_variant	0.4849	genotypic	0.0301212	0.00452591	2.84e-11
APOH	17	Cholesteryl Esters in Very Small VLDL	17-66214462-A-C	missense_variant	0.0295	dominant	0.0894206	0.0134367	2.85e-11
TRIM54	2	Cholesterol in Very Large HDL	2-27305824-T-C	splice_region_variant	0.257	genotypic	0.029515	0.00443523	2.86e-11
HIP1R	12	Cholesteryl Esters in Very Large HDL	12-122859474-G-A	missense_variant	0.0554	dominant	0.0585672	0.00880233	2.88e-11
CBLC	19	Cholesterol in Chylomicrons and Extremely Large VLDL	19-44793549-C-T	missense_variant	0.0351	genotypic	0.0829003	0.0124618	2.9e-11
WFDC8	20	Phospholipids in Large HDL	20-45555736-T-C	missense_variant	0.4313	genotypic	0.0258597	0.00388782	2.92e-11
APOA4	11	Concentration of Small HDL Particles	11-116821618-C-T	missense_variant	0.1193	genotypic	0.0471479	0.00708944	2.94e-11
LIPC	15	Apolipoprotein A1	15-58563549-C-T	missense_variant	0.002	genotypic	0.313766	0.0471799	2.94e-11
UBE3B	12	Phosphatidylcholines	12-109499729-G-A	missense_variant	0.4766	genotypic	-0.0285261	0.00428979	2.95e-11
CLDN23	8	Average Diameter for VLDL Particles	8-8703092-C-T	missense_variant	0.2423	genotypic	-0.0318463	0.0047894	2.96e-11
SLC39A8	4	Cholesterol in Large HDL	4-102267552-C-T	missense_variant	0.0744	genotypic	-0.0479442	0.00721116	2.97e-11
TRIM54	2	Omega-3 Fatty Acids	2-27305824-T-C	splice_region_variant	0.257	genotypic	-0.0337303	0.00507392	2.99e-11
CCDC92	12	Total Triglycerides	12-123942759-T-A	missense_variant	0.3064	genotypic	-0.0308115	0.00463578	3.02e-11
STKLD1	9	Free Cholesterol in Small VLDL	9-133405414-T-G	missense_variant	0.0908	dominant	0.0571319	0.00859637	3.03e-11
NCAN	19	Cholesteryl Esters in Small HDL	19-19219115-C-T	missense_variant	0.075	genotypic	-0.0585427	0.00880935	3.04e-11
CETP	16	Degree of Unsaturation	16-56971389-C-T	splice_region_variant	0.4396	genotypic	0.0283011	0.00425937	3.06e-11
ABCA1	9	Free Cholesterol in Large HDL	9-104825752-C-T	missense_variant	0.0627	dominant	0.0549765	0.0082743	3.06e-11
SLC22A1	6	Phospholipids in Medium LDL	6-160122116-C-T	missense_variant	0.0705	dominant	0.063114	0.00949942	3.07e-11
SLC12A5	20	Concentration of Small HDL Particles	20-46053031-C-G	missense_variant	0.000699	genotypic	0.578971	0.0871465	3.08e-11
PDE3B	11	Triglycerides in Medium LDL	11-14843853-C-T	stop_gained	0.001	dominant	-0.441021	0.0663844	3.08e-11
VTN	17	Phospholipids in HDL	17-28367840-G-A	missense_variant	0.4749	genotypic	-0.0270868	0.00407755	3.09e-11
DNAH10	12	Concentration of Large VLDL Particles	12-123915003-T-C	splice_region_variant	0.1396	dominant	-0.0458071	0.00689705	3.12e-11
LIPG	18	Concentration of Very Small VLDL Particles	18-49583585-A-G	missense_variant	0.0132	genotypic	0.13261	0.0199685	3.13e-11
RPF2	6	Tyrosine	6-110997179-A-T	splice_region_variant	0.0386	genotypic	0.0787679	0.0118606	3.13e-11
FUT2	19	Free Cholesterol in IDL	19-48703728-G-A	missense_variant	0.4647	dominant	-0.0463686	0.00698258	3.14e-11
POC5	5	Free Cholesterol in Very Small VLDL	5-75707853-T-C	missense_variant	0.3888	genotypic	0.0308731	0.00464991	3.16e-11
APOC4-APOC2	19	Free Cholesterol in Large LDL	19-44944779-T-C	missense_variant	0.4906	dominant	0.0482563	0.00726814	3.17e-11
ANKDD1B	5	Total Cholines	5-75625861-G-A	missense_variant	0.2086	dominant	0.0419894	0.00632471	3.18e-11
MYO1H	12	Free Cholesterol in Large HDL	12-109445569-T-C	missense_variant	0.3616	genotypic	-0.0263718	0.00397227	3.18e-11
IFT172	2	Cholesteryl Esters in Small LDL	2-27453420-A-T	missense_variant	0.389	genotypic	-0.0312828	0.0047123	3.19e-11
PVR	19	Free Cholesterol in Very Small VLDL	19-44647342-G-A	missense_variant	0.0461	genotypic	-0.0711155	0.0107158	3.23e-11
KPNB1	17	Phospholipids in Medium LDL	17-47656843-CTTT-C	splice_region_variant	0.4849	genotypic	0.0305539	0.00460391	3.23e-11
ABCA1	9	Cholesterol in Large HDL	9-104825752-C-T	missense_variant	0.0627	dominant	0.0542142	0.00816956	3.24e-11
KPNB1	17	Total Cholesterol Minus HDL-C	17-47656843-CTTT-C	splice_region_variant	0.4849	genotypic	0.0304398	0.00458745	3.25e-11
PAFAH1B2	11	Total Concentration of Lipoprotein Particles	11-117171692-C-T	missense_variant	0.0105	genotypic	0.143885	0.0216853	3.26e-11
CELSR2	1	Concentration of Small LDL Particles	1-109267578-G-A	missense_variant	0.041	genotypic	-0.0769641	0.0115993	3.26e-11
HAVCR1	5	Concentration of Medium LDL Particles	5-157052546-GTTGGAACAGTCGTCA-G	disruptive_inframe_deletion	0.3886	genotypic	-0.0312573	0.004712	3.29e-11
MYO1H	12	Concentration of Medium HDL Particles	12-109445569-T-C	missense_variant	0.3616	genotypic	-0.0287757	0.00433833	3.31e-11
CELSR2	1	Apolipoprotein B	1-109267578-G-A	missense_variant	0.041	genotypic	-0.0769846	0.0116121	3.38e-11
ANGPTL4	19	Total Fatty Acids	19-8364439-G-A	missense_variant	0.0194	genotypic	-0.106779	0.0161103	3.42e-11
MMAB	12	Phosphatidylcholines	12-109557065-A-T	missense_variant	0.4767	genotypic	-0.0284291	0.00428917	3.42e-11
WIPI1	17	Concentration of Very Large HDL Particles	17-68452981-G-A	missense_variant	0.2265	genotypic	-0.0308171	0.00464948	3.42e-11
BUD13	11	Total Lipids in HDL	11-116763231-G-A	missense_variant	0.0538	genotypic	0.0595869	0.00899056	3.43e-11
SLC39A8	4	Concentration of Medium HDL Particles	4-102267552-C-T	missense_variant	0.0744	genotypic	-0.0528558	0.007975	3.43e-11
EIF2B4	2	Cholesterol in Medium LDL	2-27366943-T-C	splice_region_variant	0.3896	genotypic	-0.0312852	0.00472084	3.44e-11
MTCH2	11	Cholesteryl Esters in Medium HDL	11-47618877-G-C	missense_variant	0.3471	genotypic	-0.0288582	0.0043546	3.44e-11
YDJC	22	Total Cholines	22-21628603-C-T	missense_variant	0.1809	dominant	-0.043013	0.0064909	3.45e-11
ZNF112	19	Clinical LDL-Cholesterol	19-44327836-T-G	missense_variant	0.122	genotypic	-0.0465295	0.00702172	3.46e-11
WFDC9	20	Average Diameter for HDL Particles	20-45610102-T-G	missense_variant	0.3058	genotypic	-0.0275481	0.00415854	3.5e-11
YDJC	22	Free Cholesterol in Small HDL	22-21628603-C-T	missense_variant	0.1809	dominant	-0.0449597	0.00678678	3.5e-11
LPL	8	Cholesteryl Esters in Medium LDL	8-19962213-C-G	stop_gained	0.0969	genotypic	-0.0513393	0.00775015	3.51e-11
CATSPER2	15	Free Cholesterol in Chylomicrons and Extremely Large VLDL	15-43647444-C-T	missense_variant	0.0959	genotypic	0.0471042	0.00711101	3.51e-11
LIPC	15	Omega-3 Fatty Acids	15-58563549-C-T	missense_variant	0.002	genotypic	0.335478	0.0506481	3.52e-11
NLRC5	16	Cholesteryl Esters in HDL	16-57037202-A-G	missense_variant	0.0163	dominant	-0.104909	0.0158379	3.52e-11
SNX21	20	Free Cholesterol in HDL	20-45840651-G-A	missense_variant	0.4461	genotypic	-0.0262444	0.00396231	3.53e-11
CD300LG	17	Total Lipids in Small VLDL	17-43848758-C-T	missense_variant	0.0312	genotypic	0.0846661	0.0127839	3.54e-11
NLRC5	16	Phospholipids in Large HDL	16-57037202-A-G	missense_variant	0.0163	dominant	-0.102135	0.0154271	3.6e-11
STKLD1	9	Cholesterol in Large LDL	9-133405414-T-G	missense_variant	0.0908	genotypic	0.0524667	0.00792853	3.67e-11
DNAJC30	7	Total Lipids in Small VLDL	7-73683324-C-T	missense_variant	0.4444	genotypic	-0.0297604	0.00449764	3.69e-11
HAVCR1	5	Triglycerides in Very Large VLDL	5-157052546-GTTGGAACAGTCGTCA-G	disruptive_inframe_deletion	0.3886	genotypic	-0.029077	0.00439465	3.7e-11
SH2B3	12	Sphingomyelins	12-111446804-T-C	missense_variant	0.4838	genotypic	-0.0284045	0.0042933	3.71e-11
PCSK9	1	Triglycerides in LDL	1-55039974-G-T	missense_variant	0.0175	dominant	-0.112503	0.017006	3.72e-11
AC084125.2	8	Alanine	8-144498892-T-C	splice_region_variant	0.4656	genotypic	-0.0302232	0.00456837	3.72e-11
CPS1	2	Tyrosine	2-210675783-C-A	missense_variant	0.3134	dominant	-0.042328	0.00639847	3.73e-11
STKLD1	9	Free Cholesterol in LDL	9-133405414-T-G	missense_variant	0.0908	genotypic	0.0524586	0.00792992	3.73e-11
ZNF112	19	Free Cholesterol in Large LDL	19-44327836-T-G	missense_variant	0.122	genotypic	-0.0457251	0.00691259	3.74e-11
FUT2	19	Total Esterified Cholesterol	19-48703728-G-A	missense_variant	0.4647	dominant	-0.0459461	0.00694587	3.74e-11
SYPL2	1	Cholesteryl Esters in Small LDL	1-109476817-A-G	missense_variant	0.0592	dominant	-0.0670389	0.0101351	3.75e-11
APOA5	11	Phospholipids in Medium LDL	11-116791691-G-C	missense_variant	0.0618	genotypic	0.0635349	0.00960789	3.79e-11
TRIM54	2	Omega-6 Fatty Acids	2-27305824-T-C	splice_region_variant	0.257	dominant	-0.0424403	0.0064189	3.82e-11
BCAM	19	Concentration of Chylomicrons and Extremely Large VLDL Particles	19-44813331-G-A	missense_variant	0.0329	genotypic	0.0782958	0.011843	3.83e-11
SH2B3	12	Cholesterol in IDL	12-111446804-T-C	missense_variant	0.4838	genotypic	-0.0294671	0.00445778	3.86e-11
ERBB2	17	Concentration of Large HDL Particles	17-39727784-C-G	missense_variant	0.3225	genotypic	-0.0266729	0.00403507	3.86e-11
APOA5	11	Cholesterol in Medium LDL	11-116791691-G-C	missense_variant	0.0618	genotypic	0.0635267	0.00961087	3.87e-11
DUS2	16	Cholesteryl Esters in HDL	16-68054582-A-G	missense_variant	0.1264	dominant	0.0434413	0.00657225	3.87e-11
BUD13	11	Concentration of Very Large HDL Particles	11-116763231-G-A	missense_variant	0.0538	genotypic	0.0575465	0.00870714	3.89e-11
STKLD1	9	Total Lipids in IDL	9-133405414-T-G	missense_variant	0.0908	genotypic	0.0512006	0.00774867	3.93e-11
HNF1A	12	Total Lipids in IDL	12-120978847-A-C	missense_variant	0.314	genotypic	0.0317567	0.00480639	3.94e-11
MTCH2	11	Total Lipids in Large HDL	11-47618877-G-C	missense_variant	0.3471	genotypic	-0.0262747	0.00397691	3.95e-11
SLC39A2	14	Glutamine	14-20999769-T-C	missense_variant	0.0111	genotypic	0.144651	0.0218961	3.96e-11
AKR1C4	10	Phosphoglycerides	10-5205821-C-G	missense_variant	0.1525	genotypic	-0.0399509	0.00604726	3.96e-11
RAPSN	11	Cholesterol in Large HDL	11-47448793-G-A	missense_variant	0.109	genotypic	0.0399555	0.00604871	3.98e-11
APOA4	11	Concentration of HDL Particles	11-116821577-C-A	missense_variant	0.0111	genotypic	0.139147	0.0210662	3.99e-11
KPNB1	17	Total Lipids in Medium LDL	17-47656843-CTTT-C	splice_region_variant	0.4849	genotypic	0.030375	0.00459855	3.99e-11
MARC1	1	Total Cholines	1-220796686-A-G	missense_variant	0.2973	genotypic	-0.031214	0.00472634	4.02e-11
CD300LG	17	Phosphoglycerides	17-43848758-C-T	missense_variant	0.0312	genotypic	-0.0823414	0.0124688	4.03e-11
GPAM	10	Total Cholines	10-112180571-T-C	missense_variant	0.2745	genotypic	0.0319533	0.00483853	4.03e-11
LIPC	15	Free Cholesterol in Medium HDL	15-58563549-C-T	missense_variant	0.002	genotypic	0.309389	0.0468562	4.05e-11
MADD	11	Apolipoprotein A1	11-47290823-A-G	splice_region_variant	0.1699	dominant	0.0420765	0.00637315	4.07e-11
ZNF233	19	Cholesterol in IDL	19-44274642-CG-C	frameshift_variant	0.1177	genotypic	-0.0456407	0.0069132	4.08e-11
STKLD1	9	Total Cholesterol Minus HDL-C	9-133405414-T-G	missense_variant	0.0908	genotypic	0.0526541	0.00797687	4.11e-11
MADD	11	Total Concentration of Lipoprotein Particles	11-47290823-A-G	splice_region_variant	0.1699	dominant	0.043721	0.00662383	4.12e-11
CCDC92	12	Total Lipids in VLDL	12-123942759-T-A	missense_variant	0.3064	genotypic	-0.0312935	0.00474097	4.12e-11
CYP2W1	7	Free Cholesterol in HDL	7-988812-C-T	missense_variant	0.204	genotypic	-0.0320849	0.00486189	4.15e-11
SH2B3	12	Leucine	12-111446804-T-C	missense_variant	0.4838	genotypic	0.0284835	0.0043166	4.17e-11
CELSR2	1	LDL-Cholesterol	1-109267578-G-A	missense_variant	0.041	genotypic	-0.0764877	0.0115915	4.17e-11
ABCG8	2	Concentration of Medium VLDL Particles	2-43839108-G-C	missense_variant	0.0657	genotypic	-0.0606474	0.00919133	4.18e-11
APOC4	19	Phospholipids in Very Large HDL	19-44945208-T-G	APOC2	0.3505	genotypic	0.0270301	0.0040968	4.19e-11
GPN1	2	LDL-Cholesterol	2-27629051-G-A	missense_variant	0.251	genotypic	0.0351618	0.00532965	4.21e-11
KPNB1	17	Cholesterol in Large LDL	17-47656843-CTTT-C	splice_region_variant	0.4849	genotypic	0.0300774	0.00455957	4.23e-11
MT1M	16	Cholesteryl Esters in Large HDL	16-56633370-C-A	missense_variant	0.1439	genotypic	0.0356078	0.0053987	4.26e-11
DBNDD2	20	Free Cholesterol in Large HDL	20-45409934-A-G	missense_variant&splice_region_variant	0.2227	genotypic	-0.0303608	0.00460343	4.27e-11
ANGPTL3	1	Triglycerides in Large VLDL	1-62604035-T-G	missense_variant	0.000346	genotypic	-0.8185	0.124114	4.28e-11
NLRC5	16	Total Lipids in Large HDL	16-57037202-A-G	missense_variant	0.0163	dominant	-0.100572	0.0152502	4.28e-11
SYPL2	1	Cholesteryl Esters in Medium VLDL	1-109476817-A-G	missense_variant	0.0592	dominant	-0.066949	0.010153	4.3e-11
RP1L1	8	Triglycerides in Medium HDL	8-10612558-C-T	missense_variant	0.489	genotypic	-0.02929	0.00444193	4.3e-11
HERPUD1	16	Cholesteryl Esters in Small VLDL	16-56935236-G-A	missense_variant&splice_region_variant	0.1353	genotypic	0.0439242	0.00666206	4.33e-11
JMJD1C	10	Concentration of IDL Particles	10-63168063-C-G	missense_variant	0.4677	genotypic	0.0304508	0.00461869	4.33e-11
ABCA1	9	Phospholipids in HDL	9-104825752-C-T	missense_variant	0.0627	dominant	0.0582191	0.00883059	4.34e-11
CETP	16	Triglycerides in Small VLDL	16-56971389-C-T	splice_region_variant	0.4396	genotypic	-0.0286821	0.00435108	4.36e-11
ANGPTL4	19	Free Cholesterol in IDL	19-8364439-G-A	missense_variant	0.0194	dominant	0.106598	0.016173	4.39e-11
SLC39A8	4	Cholesteryl Esters in Large HDL	4-102267552-C-T	missense_variant	0.0744	genotypic	-0.0475321	0.00721177	4.39e-11
MARCH8	10	Concentration of Medium HDL Particles	10-45463433-A-C	missense_variant	0.2398	genotypic	0.0322571	0.00489426	4.4e-11
SPINT3	20	Cholesterol in Large HDL	20-45512691-A-G	missense_variant	0.4671	genotypic	-0.0249001	0.00377842	4.42e-11
FAM83E	19	Free Cholesterol in Very Small VLDL	19-48613102-T-C	missense_variant	0.2382	genotypic	-0.0349488	0.00530343	4.43e-11
ANGPTL3	1	Concentration of HDL Particles	1-62604035-T-G	missense_variant	0.000346	dominant	-0.822972	0.124897	4.45e-11
CATSPER2	15	Triglycerides in Very Small VLDL	15-43647444-C-T	missense_variant	0.0959	genotypic	0.0484897	0.00735996	4.47e-11
MYO1H	12	Total Lipids in Medium HDL	12-109445569-T-C	missense_variant	0.3616	genotypic	-0.0289534	0.00439509	4.49e-11
PRAM1	19	Phospholipids in Large HDL	19-8499590-G-T	missense_variant	0.2692	genotypic	0.0289772	0.00439892	4.5e-11
KPNB1	17	Cholesterol in Medium LDL	17-47656843-CTTT-C	splice_region_variant	0.4849	genotypic	0.0303298	0.00460514	4.54e-11
HIP1R	12	Free Cholesterol in HDL	12-122860962-G-T	missense_variant	0.0521	genotypic	-0.0583789	0.00886619	4.59e-11
CBLC	19	Total Phospholipids in Lipoprotein Particles	19-44793549-C-T	missense_variant	0.0351	genotypic	-0.0787056	0.011954	4.6e-11
PRAM1	19	Cholesteryl Esters in HDL	19-8499590-G-T	missense_variant	0.2692	genotypic	0.0297294	0.00451557	4.61e-11
SH2B3	12	Cholesteryl Esters in IDL	12-111446804-T-C	missense_variant	0.4838	genotypic	-0.0293317	0.00445612	4.66e-11
C2orf16	2	Isoleucine	2-27578892-A-G	missense_variant	0.2546	genotypic	0.0335665	0.00510032	4.69e-11
CELSR2	1	Clinical LDL-Cholesterol	1-109267578-G-A	missense_variant	0.041	genotypic	-0.0762212	0.0115815	4.69e-11
TMPRSS11E	4	Triglycerides in Very Large HDL	4-68477569-A-G	missense_variant	0.245	dominant	0.0424073	0.00644401	4.7e-11
ELL3	15	Phospholipids in Chylomicrons and Extremely Large VLDL	15-43776871-G-C	missense_variant	0.0945	genotypic	0.0472813	0.00718473	4.7e-11
FUT2	19	Cholesterol in Medium VLDL	19-48703728-G-A	missense_variant	0.4647	dominant	-0.047464	0.00721271	4.71e-11
ERBB2	17	Cholesterol in Large HDL	17-39727784-C-G	missense_variant	0.3225	genotypic	-0.0265842	0.00404017	4.73e-11
MAP1A	15	Total Lipids in Medium VLDL	15-43528519-C-T	missense_variant	0.0255	genotypic	0.0941994	0.0143185	4.77e-11
APOB	2	Concentration of Very Large HDL Particles	2-21002881-C-T	missense_variant	0.1793	dominant	-0.0387321	0.00588746	4.77e-11
HAVCR1	5	Total Phospholipids in Lipoprotein Particles	5-157052546-GTTGGAACAGTCGTCA-G	disruptive_inframe_deletion	0.3886	genotypic	-0.0294984	0.00448491	4.82e-11
PSMD9	12	Tyrosine	12-121888906-T-C	missense_variant	0.1256	genotypic	0.0445986	0.00678093	4.82e-11
SIDT2	11	Triglycerides in HDL	11-117182717-C-A	splice_region_variant	0.0561	genotypic	-0.0635395	0.00966164	4.84e-11
SLC22A1	6	Cholesterol in Medium LDL	6-160122116-C-T	missense_variant	0.0705	dominant	0.0624861	0.00950251	4.87e-11
CBLC	19	Concentration of Medium HDL Particles	19-44793549-C-T	missense_variant	0.0351	dominant	0.0769306	0.0117036	4.95e-11
SYPL2	1	Concentration of Medium LDL Particles	1-109476817-A-G	missense_variant	0.0592	dominant	-0.0667289	0.0101514	4.95e-11
FUT2	19	Cholesteryl Esters in Medium VLDL	19-48703728-G-A	missense_variant	0.4647	dominant	-0.0473713	0.00720683	4.95e-11
TMPRSS11E	4	Omega-3 Fatty Acids	4-68477569-A-G	missense_variant	0.245	dominant	0.0417626	0.00635347	4.95e-11
SPINT3	20	Cholesteryl Esters in Large HDL	20-45512691-A-G	missense_variant	0.4671	genotypic	-0.0248364	0.00377858	4.96e-11
CELSR2	1	Cholesterol in Medium LDL	1-109267578-G-A	missense_variant	0.041	genotypic	-0.0763798	0.0116201	4.96e-11
CBLC	19	Cholesteryl Esters in Very Large HDL	19-44793549-C-T	missense_variant	0.0351	genotypic	-0.0692352	0.0105349	4.99e-11
CELSR2	1	Cholesteryl Esters in Small LDL	1-109267578-G-A	missense_variant	0.041	genotypic	-0.0761637	0.0115894	5e-11
ABCG5	2	Concentration of Medium VLDL Particles	2-43837951-G-A	missense_variant	0.0632	genotypic	-0.0615052	0.00936177	5.06e-11
FUT2	19	Total Lipids in Large LDL	19-48703728-G-A	missense_variant	0.4647	dominant	-0.0470517	0.00716174	5.06e-11
CCDC92	12	Cholesterol in Very Large VLDL	12-123942759-T-A	missense_variant	0.3064	genotypic	-0.0316329	0.004815	5.07e-11
CEACAM20	19	Concentration of Small LDL Particles	19-44524079-T-C	missense_variant	0.053	genotypic	-0.067207	0.010231	5.09e-11
ANGPTL8	19	Saturated Fatty Acids	19-11239812-C-T	missense_variant	0.0347	genotypic	-0.0803099	0.0122265	5.11e-11
SYPL2	1	Concentration of Small LDL Particles	1-109476817-A-G	missense_variant	0.0592	dominant	-0.066621	0.0101432	5.12e-11
FLG	1	Total Lipids in Chylomicrons and Extremely Large VLDL	1-152309716-C-A	stop_gained	7.6e-06	genotypic	-3.48157	0.530162	5.16e-11
PLCG1	20	Phospholipids in Medium LDL	20-41168825-T-C	missense_variant	0.4493	genotypic	-0.0303162	0.00461672	5.17e-11
HNF4A	20	Total Phospholipids in Lipoprotein Particles	20-44413724-C-T	missense_variant	0.0303	genotypic	-0.0848344	0.0129197	5.18e-11
SLC22A1	6	Total Lipids in LDL	6-160122116-C-T	missense_variant	0.0705	dominant	0.062291	0.00948715	5.2e-11
CD300LG	17	Phospholipids in VLDL	17-43848758-C-T	missense_variant	0.0312	genotypic	0.0833563	0.0126968	5.22e-11
FUT2	19	Sphingomyelins	19-48703728-G-A	missense_variant	0.4647	dominant	-0.044046	0.00670994	5.26e-11
IFI30	19	Glycine	19-18175134-G-A	missense_variant	0.2704	genotypic	-0.0315431	0.00480599	5.29e-11
SYPL2	1	Cholesteryl Esters in Medium LDL	1-109476817-A-G	missense_variant	0.0592	genotypic	-0.0634938	0.00967523	5.32e-11
NCAN	19	Total Concentration of Lipoprotein Particles	19-19219115-C-T	missense_variant	0.075	genotypic	-0.0539145	0.00821586	5.33e-11
MT1M	16	Free Cholesterol in Large HDL	16-56633370-C-A	missense_variant	0.1439	genotypic	0.0358762	0.00546736	5.34e-11
PAFAH1B2	11	Omega-6 Fatty Acids	11-117171661-G-A	missense_variant	0.1008	dominant	0.0540327	0.00823472	5.35e-11
CD300LG	17	Triglycerides in HDL	17-43848758-C-T	missense_variant	0.0312	dominant	0.0857241	0.0130643	5.35e-11
F2	11	Free Cholesterol in Large HDL	11-46723453-C-T	missense_variant	0.1373	dominant	0.0407841	0.00621551	5.35e-11
APOC4	19	Triglycerides in Medium VLDL	19-44942260-G-A	APOC2	0.0122	genotypic	0.128305	0.0195541	5.35e-11
APOA4	11	Total Lipids in Lipoprotein Particles	11-116821618-C-T	missense_variant	0.1193	genotypic	0.0458358	0.00698834	5.45e-11
FGF21	19	Monounsaturated Fatty Acids	19-48758111-T-C	missense_variant	0.3929	recessive	0.0563569	0.0085931	5.47e-11
MARCH8	10	Average Diameter for HDL Particles	10-45463433-A-C	missense_variant	0.2398	genotypic	0.0294255	0.00448747	5.51e-11
PVR	19	Phospholipids in Medium HDL	19-44647342-G-A	missense_variant	0.0461	dominant	0.0692093	0.0105579	5.58e-11
MAMSTR	19	Triglycerides in Very Large HDL	19-48714803-C-T	splice_region_variant	0.4962	recessive	0.0494388	0.00754246	5.6e-11
CYP2W1	7	Phospholipids in Large HDL	7-988812-C-T	missense_variant	0.204	genotypic	-0.0311584	0.00475441	5.65e-11
ZNF101	19	Total Cholines	19-19678719-A-G	splice_region_variant	0.081	genotypic	-0.0521915	0.00796504	5.69e-11
YDJC	22	Phosphoglycerides	22-21628603-C-T	missense_variant	0.1809	genotypic	-0.0369729	0.0056444	5.77e-11
BUD13	11	Concentration of Medium LDL Particles	11-116763146-G-A	missense_variant	0.0658	genotypic	0.061095	0.00932757	5.79e-11
CD300LG	17	Triglycerides in Very Small VLDL	17-43848758-C-T	missense_variant	0.0312	genotypic	0.0823749	0.0125778	5.81e-11
HAVCR1	5	Phospholipids in Medium LDL	5-157052546-GTTGGAACAGTCGTCA-G	disruptive_inframe_deletion	0.3886	genotypic	-0.0308809	0.00471512	5.81e-11
ZNF112	19	Phospholipids in LDL	19-44327836-T-G	missense_variant	0.122	genotypic	-0.0461319	0.00704484	5.85e-11
ZNF101	19	Triglycerides in Large LDL	19-19678719-A-G	splice_region_variant	0.081	genotypic	-0.0535026	0.00817079	5.86e-11
STKLD1	9	Concentration of Very Small VLDL Particles	9-133405414-T-G	missense_variant	0.0908	dominant	0.0554366	0.00846696	5.88e-11
APOC4-APOC2	19	Triglycerides in HDL	19-44944779-T-C	missense_variant	0.4906	dominant	-0.0467442	0.00713939	5.89e-11
ZNF101	19	Triglycerides in IDL	19-19678719-A-G	splice_region_variant	0.081	genotypic	-0.0534779	0.00816818	5.9e-11
DNAJC30	7	Triglycerides in Chylomicrons and Extremely Large VLDL	7-73683324-C-T	missense_variant	0.4444	genotypic	-0.0295195	0.0045093	5.93e-11
FUT2	19	Phospholipids in Medium VLDL	19-48703728-G-A	missense_variant	0.4647	dominant	-0.0468138	0.00715185	5.95e-11
KPNB1	17	Cholesteryl Esters in LDL	17-47656843-CTTT-C	splice_region_variant	0.4849	genotypic	0.0300983	0.00459854	5.97e-11
MAMSTR	19	Cholesterol in Very Small VLDL	19-48714803-C-T	splice_region_variant	0.4962	recessive	0.0490706	0.00749703	5.97e-11
ABCG8	2	Total Lipids in Lipoprotein Particles	2-43839108-G-C	missense_variant	0.0657	genotypic	-0.0598757	0.00914871	5.99e-11
GPN1	2	Cholesteryl Esters in Large LDL	2-27629051-G-A	missense_variant	0.251	genotypic	0.0347155	0.00530458	6e-11
ZNF229	19	Free Cholesterol in Large LDL	19-44428735-C-CT	frameshift_variant	0.0052	genotypic	-0.204992	0.0313261	6.03e-11
CCDC92	12	Cholesterol in Medium HDL	12-123942759-T-A	missense_variant	0.3064	genotypic	0.0294546	0.00450354	6.17e-11
GSDMA	17	Concentration of Large HDL Particles	17-39974934-C-A	missense_variant	0.4706	genotypic	-0.0247295	0.00378109	6.17e-11
HNF4A	20	Cholesterol in Small HDL	20-44413724-C-T	missense_variant	0.0303	genotypic	-0.0886778	0.0135591	6.18e-11
PLA2G12A	4	Cholesteryl Esters in Chylomicrons and Extremely Large VLDL	4-109717668-C-T	missense_variant	0.0075	genotypic	0.16004	0.0244735	6.21e-11
APOC3	11	Cholesterol in Very Small VLDL	11-116830638-G-A	splice_donor_variant	0.0023	genotypic	-0.3218	0.0492184	6.26e-11
BCAT2	19	Isoleucine	19-48799813-G-C	missense_variant	0.2282	genotypic	-0.0343962	0.00526093	6.27e-11
ABCA6	17	Free Cholesterol in VLDL	17-69085137-A-G	missense_variant	0.0224	genotypic	0.0988272	0.015117	6.29e-11
TRIM54	2	Total Phospholipids in Lipoprotein Particles	2-27305824-T-C	splice_region_variant	0.257	dominant	-0.0408307	0.00624594	6.3e-11
RGS14	5	Creatinine	5-177371039-T-G	splice_region_variant	0.3311	genotypic	0.0268647	0.00410997	6.33e-11
FUT2	19	Free Cholesterol in VLDL	19-48703728-G-A	missense_variant	0.4647	dominant	-0.0458384	0.0070135	6.36e-11
KPNB1	17	Free Cholesterol in Small VLDL	17-47656843-CTTT-C	splice_region_variant	0.4849	genotypic	0.0300328	0.00459535	6.37e-11
LIPG	18	Phospholipids in Very Small VLDL	18-49583585-A-G	missense_variant	0.0132	genotypic	0.130037	0.0198973	6.38e-11
CCDC92	12	Cholesteryl Esters in Chylomicrons and Extremely Large VLDL	12-123942759-T-A	missense_variant	0.3064	genotypic	-0.0302125	0.00462287	6.38e-11
ZNF229	19	Cholesteryl Esters in IDL	19-44428735-C-CT	frameshift_variant	0.0052	genotypic	-0.201338	0.0308101	6.4e-11
NKPD1	19	Concentration of LDL Particles	19-45152378-G-A	missense_variant	0.0055	dominant	-0.205063	0.0313836	6.43e-11
CATSPER2	15	Concentration of Chylomicrons and Extremely Large VLDL Particles	15-43647444-C-T	missense_variant	0.0959	genotypic	0.046253	0.00707872	6.43e-11
ZNF233	19	Phospholipids in Large LDL	19-44274642-CG-C	frameshift_variant	0.1177	genotypic	-0.0465432	0.00712364	6.45e-11
MT1E	16	Free Cholesterol in Large HDL	16-56626904-G-A	missense_variant	0.0817	genotypic	-0.0458903	0.00702544	6.52e-11
ANGPTL3	1	Total Lipids in Large VLDL	1-62604035-T-G	missense_variant	0.000346	dominant	-0.814162	0.124644	6.53e-11
TM6SF2	19	Average Diameter for HDL Particles	19-19268740-C-T	missense_variant	0.0743	genotypic	0.0478837	0.00733147	6.56e-11
SH2B3	12	Free Cholesterol in IDL	12-111446804-T-C	missense_variant	0.4838	genotypic	-0.0291793	0.00446775	6.56e-11
TM6SF2	19	Cholesteryl Esters in Large HDL	19-19268740-C-T	missense_variant	0.0743	genotypic	0.0472292	0.00723182	6.58e-11
POC5	5	Concentration of Medium VLDL Particles	5-75707853-T-C	missense_variant	0.3888	genotypic	0.0306164	0.00468872	6.62e-11
DNAH10	12	Total Lipids in Large VLDL	12-123915003-T-C	splice_region_variant	0.1396	dominant	-0.045166	0.00691725	6.63e-11
SLC16A10	6	Tyrosine	6-111222209-A-C	missense_variant	0.0136	dominant	0.129073	0.0197718	6.69e-11
MYBPHL	1	Concentration of Medium VLDL Particles	1-109296778-C-T	splice_region_variant	0.0823	genotypic	-0.0539011	0.00825697	6.7e-11
SPINT3	20	Concentration of Small HDL Particles	20-45512691-A-G	missense_variant	0.4671	genotypic	0.0299738	0.00459159	6.7e-11
HIP1R	12	Total Lipids in HDL	12-122860962-G-T	missense_variant	0.0521	genotypic	-0.0592152	0.00907089	6.7e-11
KPNB1	17	Cholesterol in Medium VLDL	17-47656843-CTTT-C	splice_region_variant	0.4849	genotypic	0.0300399	0.00460199	6.72e-11
STKLD1	9	Phospholipids in LDL	9-133405414-T-G	missense_variant	0.0908	genotypic	0.0522638	0.00800675	6.72e-11
LDLR	19	Cholesteryl Esters in Very Large VLDL	19-11120527-G-A	splice_region_variant	0.0123	genotypic	-0.138968	0.0212907	6.74e-11
MADD	11	Concentration of HDL Particles	11-47290823-A-G	splice_region_variant	0.1699	dominant	0.043054	0.00659651	6.75e-11
PRAM1	19	HDL-Cholesterol	19-8499590-G-T	missense_variant	0.2692	genotypic	0.0293692	0.00449985	6.76e-11
NCAN	19	Triglycerides in Very Large HDL	19-19219115-C-T	missense_variant	0.075	genotypic	-0.0561153	0.00859916	6.8e-11
ANGPTL3	1	VLDL-Cholesterol	1-62604035-T-G	missense_variant	0.000346	genotypic	-0.864723	0.132511	6.8e-11
CYP2W1	7	Total Lipids in Very Small VLDL	7-988812-C-T	missense_variant	0.204	genotypic	-0.036336	0.00556801	6.8e-11
SLC12A5	20	Cholesteryl Esters in Large HDL	20-46037250-T-C	splice_region_variant	0.0117	genotypic	-0.115185	0.0176516	6.81e-11
ANGPTL8	19	Concentration of Large HDL Particles	19-11239812-C-T	missense_variant	0.0347	genotypic	-0.0673529	0.0103222	6.83e-11
ZNF408	11	Free Cholesterol in Large HDL	11-46703166-CAGTGGTGACAGA-C	disruptive_inframe_deletion	0.1379	dominant	0.0404899	0.00620591	6.86e-11
ABCA1	9	Concentration of Medium HDL Particles	9-104825752-C-T	missense_variant	0.0627	dominant	0.0589662	0.00903818	6.87e-11
NKPD1	19	Total Cholesterol Minus HDL-C	19-45152378-G-A	missense_variant	0.0055	dominant	-0.203851	0.0312477	6.89e-11
TRIM54	2	Phosphatidylcholines	2-27305824-T-C	splice_region_variant	0.257	dominant	-0.0399383	0.00612302	6.94e-11
APOH	17	Cholesterol in Very Small VLDL	17-66214462-A-C	missense_variant	0.0295	dominant	0.0881605	0.0135164	6.95e-11
INHBC	12	Cholesteryl Esters in Large HDL	12-57449928-G-A	missense_variant	0.2412	genotypic	0.0287377	0.00440615	6.96e-11
HIP1R	12	Cholesteryl Esters in Medium HDL	12-122860962-G-T	missense_variant	0.0521	genotypic	-0.0611911	0.00938243	6.98e-11
COL4A3BP	5	Phospholipids in VLDL	5-75389695-A-G	splice_region_variant	0.2278	genotypic	0.0345204	0.00529391	7.03e-11
SLC22A1	6	Cholesteryl Esters in LDL	6-160122116-C-T	missense_variant	0.0705	dominant	0.061867	0.00948886	7.07e-11
YIPF2	19	Omega-6 Fatty Acids	19-10923363-T-A	missense_variant	0.0687	genotypic	-0.0578884	0.0088789	7.08e-11
RP1L1	8	Total Lipids in Large VLDL	8-10612558-C-T	missense_variant	0.489	genotypic	-0.0278716	0.00427532	7.1e-11
MTCH2	11	Total Cholines	11-47618877-G-C	missense_variant	0.3471	genotypic	-0.0293909	0.00450823	7.1e-11
PDE3B	11	Total Lipids in VLDL	11-14843853-C-T	stop_gained	0.001	genotypic	-0.431513	0.0661926	7.11e-11
APOC4	19	Phospholipids in LDL	19-44944779-T-C	APOC2	0.4906	genotypic	0.0299403	0.00459351	7.16e-11
MMAB	12	Phosphoglycerides	12-109557065-A-T	missense_variant	0.4767	dominant	-0.0450091	0.00690555	7.17e-11
STKLD1	9	Cholesteryl Esters in Large LDL	9-133405414-T-G	missense_variant	0.0908	genotypic	0.0518132	0.00794979	7.18e-11
SLC5A6	2	Free Cholesterol in Very Large HDL	2-27201768-G-A	missense_variant	0.3025	genotypic	0.0290322	0.00445468	7.2e-11
GPN1	2	Concentration of Very Small VLDL Particles	2-27629051-G-A	missense_variant	0.251	genotypic	0.0342217	0.00525116	7.21e-11
ANKDD1B	5	Cholesteryl Esters in Large VLDL	5-75625861-G-A	missense_variant	0.2086	genotypic	0.0361024	0.00553994	7.22e-11
CTRL	16	Cholesteryl Esters in Large HDL	16-67930300-T-C	missense_variant	0.1651	genotypic	0.033253	0.00510297	7.24e-11
SLC5A6	2	Omega-6 Fatty Acids	2-27201768-G-A	missense_variant	0.3025	genotypic	-0.031824	0.0048847	7.3e-11
TRIM54	2	Total Cholines	2-27305824-T-C	splice_region_variant	0.257	dominant	-0.0400728	0.00615123	7.33e-11
FUT2	19	Total Lipids in LDL	19-48703728-G-A	missense_variant	0.4647	dominant	-0.0469417	0.00720643	7.36e-11
ANGPTL3	1	Concentration of Medium VLDL Particles	1-62604035-T-G	missense_variant	0.000346	dominant	-0.863889	0.132625	7.37e-11
MYO1H	12	Phospholipids in Medium HDL	12-109445569-T-C	missense_variant	0.3616	genotypic	-0.0289683	0.00444796	7.42e-11
DBNDD2	20	Cholesterol in Very Large HDL	20-45409934-A-G	missense_variant&splice_region_variant	0.2227	genotypic	-0.0303876	0.00466671	7.48e-11
SLC5A6	2	Concentration of Medium VLDL Particles	2-27201768-G-A	missense_variant	0.3025	genotypic	-0.0321449	0.00493689	7.49e-11
STKLD1	9	Free Cholesterol in Medium LDL	9-133405414-T-G	missense_variant	0.0908	genotypic	0.0521979	0.00801678	7.5e-11
ANGPTL3	1	Concentration of Large VLDL Particles	1-62604035-T-G	missense_variant	0.000346	genotypic	-0.809277	0.124295	7.51e-11
WFDC3	20	Concentration of Very Large HDL Particles	20-45789036-G-C	missense_variant	0.2729	genotypic	-0.0285041	0.00437798	7.51e-11
FUT2	19	Cholesteryl Esters in LDL	19-48703728-G-A	missense_variant	0.4647	dominant	-0.0469247	0.00720792	7.54e-11
ANGPTL3	1	Free Cholesterol in Very Large VLDL	1-62597921-GAACTC-G	frameshift_variant	0.000565	genotypic	-0.584583	0.0897976	7.55e-11
ABCA5	17	Free Cholesterol in Small VLDL	17-69253570-C-T	splice_region_variant	0.0248	genotypic	0.0967569	0.0148678	7.66e-11
ZNF112	19	Cholesteryl Esters in IDL	19-44327836-T-G	missense_variant	0.122	genotypic	-0.0442378	0.00679792	7.68e-11
PLTP	20	Phospholipids in Large HDL	20-45909604-G-A	missense_variant	0.000682	genotypic	-0.475139	0.0730162	7.69e-11
MARC1	1	Total Phospholipids in Lipoprotein Particles	1-220796686-A-G	missense_variant	0.2973	genotypic	-0.0312266	0.00479934	7.73e-11
NLRC5	16	HDL-Cholesterol	16-57037202-A-G	missense_variant	0.0163	dominant	-0.102685	0.015782	7.73e-11
AC011604.2	12	Citrate	12-21047155-A-G	missense_variant	0.1888	dominant	-0.0437118	0.00671851	7.75e-11
BUD13	11	Remnant Cholesterol (Non-HDL, Non-LDL -Cholesterol)	11-116763146-G-A	missense_variant	0.0658	genotypic	0.0603716	0.00928075	7.81e-11
NKPD1	19	Total Lipids in Medium LDL	19-45152378-G-A	missense_variant	0.0055	dominant	-0.203712	0.0313222	7.87e-11
GPAM	10	Concentration of Very Large HDL Particles	10-112180571-T-C	missense_variant	0.2745	genotypic	0.028453	0.00437484	7.87e-11
RAPSN	11	Concentration of Large HDL Particles	11-47448793-G-A	missense_variant	0.109	genotypic	0.039289	0.00604092	7.87e-11
FAM83E	19	Triglycerides in Very Small VLDL	19-48613102-T-C	missense_variant	0.2382	genotypic	-0.0335187	0.00515512	7.96e-11
MMAB	12	Concentration of HDL Particles	12-109557065-A-T	missense_variant	0.4767	dominant	-0.0442246	0.00680184	7.97e-11
STKLD1	9	LDL-Cholesterol	9-133405414-T-G	missense_variant	0.0908	genotypic	0.0519346	0.00798754	7.97e-11
ZPR1	11	Phospholipids in Medium LDL	11-116784884-G-A	missense_variant	0.0617	genotypic	0.0625144	0.00961516	7.98e-11
CEACAM20	19	Total Esterified Cholesterol	19-44524079-T-C	missense_variant	0.053	genotypic	-0.0641065	0.00986316	8.09e-11
ANKRD31	5	Omega-6 Fatty Acids	5-75104691-G-C	missense_variant	0.1613	genotypic	0.0398066	0.00612576	8.17e-11
ERBB2	17	Creatinine	17-39723335-A-G	missense_variant	0.2451	genotypic	0.0292638	0.00450341	8.17e-11
HNF1A	12	Concentration of Very Large HDL Particles	12-120978847-A-C	missense_variant	0.314	genotypic	0.027334	0.00420663	8.19e-11
ZNF233	19	Cholesterol in Large LDL	19-44274642-CG-C	frameshift_variant	0.1177	genotypic	-0.0460692	0.00708996	8.19e-11
CBLC	19	Average Diameter for LDL Particles	19-44793549-C-T	missense_variant	0.0351	genotypic	-0.0777695	0.0119706	8.25e-11
ADH4	4	Total Lipids in Very Large HDL	4-99127263-T-C	missense_variant	0.3019	genotypic	0.0274945	0.00423234	8.27e-11
CTSA	20	Free Cholesterol in HDL	20-45891598-CCTG-C	disruptive_inframe_deletion	0.3627	genotypic	-0.0266066	0.00409602	8.31e-11
ELL3	15	Free Cholesterol in Chylomicrons and Extremely Large VLDL	15-43776871-G-C	missense_variant	0.0945	genotypic	0.0470143	0.00723776	8.31e-11
GSDMA	17	Free Cholesterol in Large HDL	17-39974934-C-A	missense_variant	0.4706	genotypic	-0.0249046	0.00383415	8.32e-11
GSDMA	17	Phospholipids in Large HDL	17-39974934-C-A	missense_variant	0.4706	genotypic	-0.0250401	0.00385504	8.32e-11
RAPSN	11	Free Cholesterol in HDL	11-47448793-G-A	missense_variant	0.109	genotypic	0.0409077	0.00629807	8.33e-11
APOH	17	Free Cholesterol in IDL	17-66214462-A-C	missense_variant	0.0295	dominant	0.0873821	0.013454	8.35e-11
ABCA5	17	Concentration of Large LDL Particles	17-69253570-C-T	splice_region_variant	0.0248	genotypic	0.0967076	0.0148903	8.36e-11
SYT7	11	Omega-3 Fatty Acids	11-61546073-G-A	missense_variant	0.0032	genotypic	-0.261891	0.0403353	8.46e-11
STKLD1	9	Total Lipids in LDL	9-133405414-T-G	missense_variant	0.0908	genotypic	0.0519022	0.00799475	8.51e-11
ATRAID	2	Total Triglycerides	2-27216883-G-T	missense_variant	0.0473	dominant	-0.0681914	0.0105042	8.52e-11
SH2B3	12	Total Esterified Cholesterol	12-111446804-T-C	missense_variant	0.4838	genotypic	-0.0288487	0.00444407	8.54e-11
PLG	6	Phospholipids in Very Large VLDL	6-160731208-G-A	missense_variant	0.2904	genotypic	0.030314	0.00466975	8.54e-11
LPA	6	Cholesterol in Small VLDL	6-160540105-T-C	missense_variant	0.0182	dominant	-0.112781	0.0173748	8.56e-11
EIF2B4	2	Leucine	2-27366943-T-C	splice_region_variant	0.3896	dominant	-0.040941	0.00630729	8.57e-11
NKPD1	19	Cholesterol in Medium LDL	19-45152378-G-A	missense_variant	0.0055	dominant	-0.203582	0.0313671	8.61e-11
SLC5A6	2	Cholesteryl Esters in Medium LDL	2-27201768-G-A	missense_variant	0.3025	genotypic	-0.0323091	0.00497829	8.63e-11
KPNB1	17	Cholesteryl Esters in Large LDL	17-47656843-CTTT-C	splice_region_variant	0.4849	genotypic	0.0296708	0.00457179	8.63e-11
JMJD1C	10	Total Lipids in IDL	10-63168063-C-G	missense_variant	0.4677	recessive	0.0499351	0.00769581	8.71e-11
HAVCR1	5	Total Lipids in LDL	5-157052546-GTTGGAACAGTCGTCA-G	disruptive_inframe_deletion	0.3886	genotypic	-0.0305521	0.00470921	8.76e-11
SYPL2	1	Total Cholesterol Minus HDL-C	1-109476817-A-G	missense_variant	0.0592	dominant	-0.0656756	0.010123	8.76e-11
DNAH10	12	Concentration of Very Large VLDL Particles	12-123915003-T-C	splice_region_variant	0.1396	dominant	-0.0442188	0.00681576	8.76e-11
KPNB1	17	Concentration of Large LDL Particles	17-47656843-CTTT-C	splice_region_variant	0.4849	genotypic	0.0298512	0.00460222	8.84e-11
MTCH2	11	Total Lipids in Medium HDL	11-47618877-G-C	missense_variant	0.3471	genotypic	-0.0287252	0.00442855	8.84e-11
APOA4	11	Total Lipids in Medium HDL	11-116821577-C-A	missense_variant	0.0111	genotypic	0.135085	0.0208274	8.86e-11
ANGPTL4	19	Glycoprotein Acetyls	19-8364439-G-A	missense_variant	0.0194	genotypic	-0.0993265	0.0153149	8.88e-11
CD300LG	17	Free Cholesterol in Large LDL	17-43848758-C-T	missense_variant	0.0312	genotypic	-0.084015	0.0129546	8.9e-11
SLC12A5	20	Cholesterol in Large HDL	20-46037250-T-C	splice_region_variant	0.0117	genotypic	-0.114474	0.0176536	8.95e-11
APOA5	11	Acetoacetate	11-116791691-G-C	missense_variant	0.0618	dominant	0.065376	0.0100828	8.98e-11
FAM83E	19	Triglycerides in Medium LDL	19-48613102-T-C	missense_variant	0.2382	genotypic	-0.0333868	0.00515008	9.05e-11
GPN1	2	Concentration of LDL Particles	2-27629051-G-A	missense_variant	0.251	genotypic	0.0346531	0.00534556	9.06e-11
GPN1	2	Total Free Cholesterol	2-27629051-G-A	missense_variant	0.251	genotypic	0.0338675	0.00522433	9.06e-11
CERS2	1	Creatinine	1-150968149-T-G	missense_variant	0.2195	genotypic	-0.0304453	0.00469711	9.12e-11
MYO1H	12	Cholesteryl Esters in HDL	12-109445569-T-C	missense_variant	0.3616	genotypic	-0.0265763	0.00410021	9.12e-11
YDJC	22	Concentration of Small HDL Particles	22-21628603-C-T	missense_variant	0.1809	dominant	-0.044802	0.00691279	9.16e-11
GSDMA	17	Total Lipids in Large HDL	17-39974934-C-A	missense_variant	0.4706	genotypic	-0.0246974	0.00381083	9.17e-11
ZPR1	11	Cholesterol in Medium LDL	11-116784884-G-A	missense_variant	0.0617	genotypic	0.0623289	0.00961812	9.2e-11
F2	11	Free Cholesterol in HDL	11-46723453-C-T	missense_variant	0.1373	dominant	0.0414157	0.0063916	9.24e-11
CYP2W1	7	Free Cholesterol in Very Small VLDL	7-988812-C-T	missense_variant	0.204	genotypic	-0.0361259	0.00557544	9.25e-11
ZNF335	20	Total Lipids in Large HDL	20-45953796-G-T	missense_variant	0.0783	genotypic	0.0457577	0.00706237	9.27e-11
COL4A3BP	5	Total Fatty Acids	5-75389695-A-G	splice_region_variant	0.2278	dominant	0.0424467	0.00655247	9.34e-11
UNC80	2	Glycine	2-209878039-C-T	missense_variant	0.0102	dominant	0.139005	0.0214616	9.41e-11
KDF1	1	Cholesterol in Medium HDL	1-26952082-T-C	missense_variant	0.0795	dominant	-0.0528291	0.00815716	9.44e-11
HAVCR1	5	Cholesterol in Medium LDL	5-157052546-GTTGGAACAGTCGTCA-G	disruptive_inframe_deletion	0.3886	genotypic	-0.0305453	0.00471667	9.46e-11
STKLD1	9	Free Cholesterol in Very Small VLDL	9-133405414-T-G	missense_variant	0.0908	dominant	0.054676	0.00844384	9.51e-11
EIF2B4	2	Linoleic Acid	2-27369556-C-T	splice_region_variant	0.3894	genotypic	-0.0300218	0.0046369	9.56e-11
APOA5	11	Total Cholines	11-116791691-G-C	missense_variant	0.0618	genotypic	0.0582822	0.00900245	9.59e-11
HIP1R	12	Cholesterol in Medium HDL	12-122860962-G-T	missense_variant	0.0521	genotypic	-0.0605156	0.00934924	9.67e-11
ANGPTL3	1	Phospholipids in Medium VLDL	1-62604035-T-G	missense_variant	0.000346	dominant	-0.860806	0.133011	9.74e-11
EXD1	15	Creatinine	15-41217090-T-A	splice_region_variant	0.4249	genotypic	0.0254357	0.00393113	9.83e-11
RNF128	X	Citrate	X-106773038-A-T	missense_variant	0.0095	genotypic	-0.122826	0.018987	9.92e-11
WFDC10B	20	Phospholipids in Large HDL	20-45685970-A-G	missense_variant	0.4136	dominant	0.0371246	0.00573909	9.93e-11
GIPR	19	Concentration of Chylomicrons and Extremely Large VLDL Particles	19-45678134-G-C	missense_variant	0.1935	genotypic	0.0345005	0.00533409	9.98e-11
MLXIPL	7	Total Lipids in Medium LDL	7-73606007-C-G	missense_variant	0.1277	dominant	-0.0491971	0.00760691	1e-10
ABCA5	17	Cholesteryl Esters in IDL	17-69253570-C-T	splice_region_variant	0.0248	genotypic	0.0929749	0.0143769	1e-10
LIPC	15	Total Fatty Acids	15-58563549-C-T	missense_variant	0.002	genotypic	0.331688	0.0512915	1.01e-10
KPNB1	17	Cholesterol in IDL	17-47656843-CTTT-C	splice_region_variant	0.4849	genotypic	0.02874	0.00444558	1.02e-10
NR1H3	11	Average Diameter for HDL Particles	11-47260473-C-T	missense_variant	0.154	dominant	0.0389006	0.00601761	1.02e-10
WFDC3	20	Cholesterol in Small HDL	20-45789036-G-C	missense_variant	0.2729	genotypic	0.0333684	0.00516125	1.02e-10
MARCH8	10	Cholesterol in Medium HDL	10-45463433-A-C	missense_variant	0.2398	genotypic	0.0314088	0.00485857	1.02e-10
TP53BP1	15	Triglycerides in Small VLDL	15-43492277-C-T	splice_region_variant	0.1022	genotypic	0.0461281	0.00713472	1.02e-10
LPL	8	Total Cholines	8-19956018-A-G	missense_variant	0.0182	dominant	-0.1071	0.0165681	1.02e-10
COBLL1	2	Valine	2-164722071-A-G	splice_region_variant	0.4083	genotypic	0.0284155	0.00439522	1.02e-10
BCAM	19	Average Diameter for LDL Particles	19-44813331-G-A	missense_variant	0.0329	genotypic	-0.0795956	0.0123139	1.03e-10
CD300LG	17	Phospholipids in IDL	17-43848758-C-T	missense_variant	0.0312	dominant	-0.0846115	0.0130934	1.04e-10
IFT172	2	Average Diameter for HDL Particles	2-27453420-A-T	missense_variant	0.389	genotypic	0.0254095	0.00393205	1.04e-10
SPINT3	20	Total Lipids in Small HDL	20-45512691-A-G	missense_variant	0.4671	genotypic	0.0294308	0.00455468	1.04e-10
SLC39A8	4	Free Cholesterol in Large HDL	4-102267552-C-T	missense_variant	0.0744	genotypic	-0.0472083	0.00730654	1.04e-10
MTCH2	11	Free Cholesterol in Large HDL	11-47618877-G-C	missense_variant	0.3471	genotypic	-0.0258454	0.00399997	1.04e-10
JMJD1C	10	Citrate	10-63168063-C-G	missense_variant	0.4677	genotypic	-0.0293565	0.00454392	1.05e-10
STKLD1	9	Cholesterol in IDL	9-133405414-T-G	missense_variant	0.0908	genotypic	0.0499318	0.00772916	1.05e-10
ABO	9	Concentration of VLDL Particles	9-133257521-T-TC	splice_acceptor_variant	0.3363	dominant	0.0416678	0.00645125	1.06e-10
IFT172	2	Phospholipids in Medium HDL	2-27453420-A-T	missense_variant	0.389	genotypic	-0.0283993	0.00439777	1.07e-10
MAMSTR	19	Saturated Fatty Acids	19-48714803-C-T	splice_region_variant	0.4962	recessive	0.0483671	0.00749047	1.07e-10
BAZ1B	7	Cholesteryl Esters in IDL	7-73442719-A-G	splice_region_variant	0.1947	genotypic	0.0360595	0.00558519	1.08e-10
PDIA3	15	Phospholipids in Chylomicrons and Extremely Large VLDL	15-43751595-C-G	missense_variant	0.0928	genotypic	0.0467533	0.00724332	1.09e-10
MLXIPL	7	Phosphoglycerides	7-73606007-C-G	missense_variant	0.1277	genotypic	-0.0417637	0.00647187	1.1e-10
CYP2W1	7	Average Diameter for HDL Particles	7-988812-C-T	missense_variant	0.204	genotypic	-0.030557	0.00473468	1.1e-10
CBLC	19	Linoleic Acid	19-44793549-C-T	missense_variant	0.0351	genotypic	-0.0796262	0.0123403	1.11e-10
PCSK9	1	Total Fatty Acids	1-55039974-G-T	missense_variant	0.0175	dominant	-0.111989	0.0173593	1.11e-10
IFT172	2	Concentration of Very Large HDL Particles	2-27453420-A-T	missense_variant	0.389	genotypic	0.0258132	0.00400143	1.12e-10
PPP1R37	19	Free Cholesterol in Small LDL	19-45138528-G-A	missense_variant	0.0017	genotypic	-0.370317	0.0574029	1.12e-10
ACP2	11	Cholesterol in Medium HDL	11-47245257-T-G	missense_variant&splice_region_variant	0.1531	dominant	0.0425901	0.00660449	1.13e-10
PLCG1	20	Total Lipids in Medium LDL	20-41168825-T-C	missense_variant	0.4493	genotypic	-0.029739	0.00461132	1.13e-10
LPL	8	Total Cholesterol	8-19962213-C-G	stop_gained	0.0969	dominant	0.0527968	0.00818949	1.15e-10
ZNF233	19	Total Lipids in Small LDL	19-44274642-CG-C	frameshift_variant	0.1177	genotypic	-0.0461324	0.00715673	1.15e-10
SAMM50	22	Average Diameter for LDL Particles	22-43972242-A-G	missense_variant	0.147	genotypic	0.0401939	0.00623665	1.16e-10
ACP2	11	Total Lipids in Very Large HDL	11-47245257-T-G	missense_variant&splice_region_variant	0.1531	dominant	0.0398186	0.00617958	1.17e-10
COBLL1	2	Triglycerides in Medium HDL	2-164694691-T-C	missense_variant	0.1203	genotypic	-0.0438397	0.00680421	1.18e-10
VTN	17	Concentration of Medium HDL Particles	17-28367840-G-A	missense_variant	0.4749	genotypic	-0.0268878	0.00417335	1.18e-10
LRP4	11	Total Lipids in Large HDL	11-46875895-G-A	missense_variant	0.1321	dominant	0.0403965	0.00627085	1.19e-10
APOA4	11	Phosphoglycerides	11-116821618-C-T	missense_variant	0.1193	genotypic	0.0432296	0.00671213	1.2e-10
SLC22A1	6	Total Free Cholesterol	6-160122116-C-T	missense_variant	0.0705	dominant	0.0598339	0.00929141	1.2e-10
DNAH10	12	Triglycerides in Medium VLDL	12-123915003-T-C	splice_region_variant	0.1396	dominant	-0.0451357	0.007009	1.2e-10
INHBC	12	Cholesteryl Esters in HDL	12-57449928-G-A	missense_variant	0.2412	genotypic	0.02966	0.00460584	1.2e-10
UBE3B	12	Concentration of HDL Particles	12-109499729-G-A	missense_variant	0.4766	genotypic	-0.0275616	0.00428089	1.21e-10
NKPD1	19	Apolipoprotein B	19-45152378-G-A	missense_variant	0.0055	dominant	-0.201777	0.0313451	1.22e-10
HAVCR1	5	Total Lipids in Chylomicrons and Extremely Large VLDL	5-157052546-GTTGGAACAGTCGTCA-G	disruptive_inframe_deletion	0.3886	genotypic	-0.0284449	0.00441845	1.22e-10
CYP2W1	7	Phosphatidylcholines	7-988812-C-T	missense_variant	0.204	genotypic	-0.0341473	0.0053048	1.22e-10
CEACAM20	19	Total Cholesterol	19-44524079-T-C	missense_variant	0.053	genotypic	-0.0637773	0.00991096	1.24e-10
LIPC	15	Sphingomyelins	15-58563549-C-T	missense_variant	0.002	genotypic	0.314197	0.0488359	1.25e-10
APOC4	19	Monounsaturated Fatty Acids	19-44942260-G-A	APOC2	0.0122	genotypic	0.127556	0.0198255	1.25e-10
FUT2	19	Phosphoglycerides	19-48703417-G-A	stop_gained	0.4922	dominant	-0.0452934	0.00704077	1.26e-10
ANGPTL3	1	Triglycerides in Very Small VLDL	1-62598067-T-C	splice_region_variant	0.001	genotypic	-0.496779	0.0772249	1.26e-10
CCDC92	12	Triglycerides in Medium LDL	12-123942759-T-A	missense_variant	0.3064	genotypic	-0.0305813	0.00475538	1.27e-10
APOB	2	Degree of Unsaturation	2-21008652-G-A	missense_variant	0.2042	dominant	0.0399531	0.00621335	1.28e-10
COBLL1	2	Concentration of Medium VLDL Particles	2-164694691-T-C	missense_variant	0.1203	genotypic	-0.0448132	0.00696847	1.28e-10
KPNB1	17	Cholesterol in Very Small VLDL	17-47656843-CTTT-C	splice_region_variant	0.4849	genotypic	0.0287808	0.00447607	1.28e-10
MMAB	12	Total Cholines	12-109557065-A-T	missense_variant	0.4767	dominant	-0.0440403	0.00684903	1.28e-10
NEURL2	20	Average Diameter for HDL Particles	20-45890585-C-CT	frameshift_variant	0.0079	dominant	-0.142346	0.0221379	1.28e-10
ELL3	15	Concentration of Chylomicrons and Extremely Large VLDL Particles	15-43776871-G-C	missense_variant	0.0945	genotypic	0.046329	0.00720471	1.28e-10
BUD13	11	Cholesterol in Medium HDL	11-116763231-G-A	missense_variant	0.0538	genotypic	0.059579	0.00926632	1.29e-10
STKLD1	9	Total Cholesterol	9-133405414-T-G	missense_variant	0.0908	genotypic	0.0497775	0.00774289	1.29e-10
FUT2	19	Total Cholines	19-48703417-G-A	stop_gained	0.4922	dominant	-0.0448851	0.00698333	1.3e-10
CELSR2	1	Total Lipids in Large LDL	1-109267578-G-A	missense_variant	0.041	genotypic	-0.0741168	0.0115303	1.3e-10
SLC30A8	8	Glucose	8-117172544-C-T	missense_variant	0.3098	genotypic	-0.031476	0.00489705	1.3e-10
COBLL1	2	Phospholipids in Small VLDL	2-164694691-T-C	missense_variant	0.1203	genotypic	-0.0447684	0.00696595	1.31e-10
MADD	11	Phospholipids in HDL	11-47285034-G-A	missense_variant	0.1745	dominant	0.0398882	0.00620634	1.31e-10
APOC4	19	Concentration of Small VLDL Particles	19-44942260-G-A	APOC2	0.0122	genotypic	0.128812	0.0200427	1.31e-10
ANGPTL3	1	Concentration of Small HDL Particles	1-62604035-T-G	missense_variant	0.000346	genotypic	-0.860489	0.133927	1.32e-10
SLC39A8	4	Concentration of HDL Particles	4-102267552-C-T	missense_variant	0.0744	genotypic	-0.0525122	0.00817199	1.32e-10
IFT172	2	Leucine	2-27453420-A-T	missense_variant	0.389	dominant	-0.0404784	0.0063012	1.33e-10
STARD3	17	Concentration of Very Large HDL Particles	17-39657827-G-A	missense_variant	0.3329	genotypic	-0.0265451	0.00413202	1.33e-10
GIPC2	1	Creatinine	1-78119402-T-C	missense_variant	0.2059	dominant	-0.0373785	0.0058185	1.33e-10
ZNF233	19	LDL-Cholesterol	19-44274642-CG-C	frameshift_variant	0.1177	genotypic	-0.0458776	0.00714248	1.34e-10
APOC4	19	Total Lipids in Lipoprotein Particles	19-44942260-G-A	APOC2	0.0122	genotypic	0.131261	0.0204365	1.34e-10
MLXIPL	7	Cholesteryl Esters in Small HDL	7-73606007-C-G	missense_variant	0.1277	genotypic	-0.0440774	0.0068636	1.35e-10
C2orf16	2	Remnant Cholesterol (Non-HDL, Non-LDL -Cholesterol)	2-27578626-T-C	missense_variant	0.2544	genotypic	0.0339603	0.00528761	1.35e-10
SLC22A1	6	Phospholipids in LDL	6-160122116-C-T	missense_variant	0.0705	dominant	0.0610217	0.00950148	1.35e-10
STKLD1	9	Remnant Cholesterol (Non-HDL, Non-LDL -Cholesterol)	9-133405414-T-G	missense_variant	0.0908	genotypic	0.0511216	0.00795955	1.35e-10
CELSR2	1	Free Cholesterol in Large LDL	1-109267578-G-A	missense_variant	0.041	genotypic	-0.0732042	0.0114008	1.36e-10
FUT2	19	Cholesteryl Esters in Large LDL	19-48703728-G-A	missense_variant	0.4647	dominant	-0.0460158	0.00716607	1.36e-10
TMPRSS11E	4	Total Cholines	4-68477569-A-G	missense_variant	0.245	dominant	0.0396426	0.00617335	1.36e-10
DNAJC30	7	Cholesterol in Chylomicrons and Extremely Large VLDL	7-73683324-C-T	missense_variant	0.4444	genotypic	-0.0296822	0.00462353	1.37e-10
CCDC92	12	Phospholipids in VLDL	12-123942759-T-A	missense_variant	0.3064	genotypic	-0.030846	0.00480503	1.37e-10
HYPK	15	Total Triglycerides	15-43801729-T-C	missense_variant	0.0925	genotypic	0.0472601	0.00736146	1.37e-10
GIPR	19	Phospholipids in Chylomicrons and Extremely Large VLDL	19-45678134-G-C	missense_variant	0.1935	genotypic	0.0341526	0.00531944	1.37e-10
SLC12A5	20	Total Lipids in Small HDL	20-46043236-C-G	missense_variant	0.0492	dominant	0.0700587	0.0109124	1.37e-10
COBLL1	2	VLDL-Cholesterol	2-164694691-T-C	missense_variant	0.1203	genotypic	-0.0446898	0.00696244	1.38e-10
ANKDD1B	5	Total Fatty Acids	5-75625861-G-A	missense_variant	0.2086	dominant	0.0423224	0.00659301	1.38e-10
CELSR2	1	Cholesterol in Large LDL	1-109267578-G-A	missense_variant	0.041	genotypic	-0.0738553	0.0115061	1.38e-10
ZNF229	19	Phospholipids in LDL	19-44428735-C-CT	frameshift_variant	0.0052	genotypic	-0.204946	0.031929	1.38e-10
RP1L1	8	Phospholipids in Very Large VLDL	8-10612558-C-T	missense_variant	0.489	genotypic	-0.0272241	0.00424199	1.39e-10
EIF2B4	2	Phospholipids in Medium LDL	2-27366943-T-C	splice_region_variant	0.3896	genotypic	-0.030281	0.00471928	1.4e-10
APOH	17	Phospholipids in IDL	17-66214462-A-C	missense_variant	0.0295	dominant	0.0861731	0.013432	1.41e-10
ZNF112	19	Cholesterol in IDL	19-44327836-T-G	missense_variant	0.122	genotypic	-0.0436278	0.00680059	1.41e-10
CCDC92	12	Triglycerides in Small LDL	12-123942759-T-A	missense_variant	0.3064	genotypic	-0.0301646	0.00470296	1.42e-10
ERBB2	17	Free Cholesterol in Large HDL	17-39727784-C-G	missense_variant	0.3225	genotypic	-0.0262511	0.00409272	1.42e-10
AKR1C4	10	Total Fatty Acids	10-5205821-C-G	missense_variant	0.1525	genotypic	-0.0400945	0.0062512	1.43e-10
APOA4	11	Cholesteryl Esters in VLDL	11-116821577-C-A	missense_variant	0.0111	genotypic	-0.144427	0.0225239	1.44e-10
KPNB1	17	Cholesterol in Small VLDL	17-47656843-CTTT-C	splice_region_variant	0.4849	genotypic	0.029284	0.00456663	1.44e-10
DNAH10	12	Triglycerides in Small VLDL	12-123915003-T-C	splice_region_variant	0.1396	dominant	-0.0448102	0.00698786	1.44e-10
APOE	19	Total Concentration of Lipoprotein Particles	19-44908822-C-T	missense_variant	0.08	recessive	-0.248519	0.0387629	1.45e-10
BUD13	11	Cholesteryl Esters in Medium HDL	11-116763231-G-A	missense_variant	0.0538	genotypic	0.059617	0.00929913	1.45e-10
BCAM	19	Concentration of Medium HDL Particles	19-44812188-G-A	missense_variant	0.0329	dominant	0.0769541	0.0120048	1.46e-10
ANKDD1B	5	Total Lipids in Small VLDL	5-75625861-G-A	missense_variant	0.2086	genotypic	0.0351989	0.00549164	1.47e-10
ZNF233	19	Cholesterol in Small LDL	19-44274642-CG-C	frameshift_variant	0.1177	genotypic	-0.0459317	0.00716706	1.47e-10
ZFHX3	16	Glycoprotein Acetyls	16-72796640-C-G	missense_variant	0.0482	genotypic	-0.0636142	0.0099254	1.47e-10
EFCAB13	17	Glycine	17-47374528-G-A	missense_variant	0.3889	genotypic	0.0281586	0.00439335	1.47e-10
HPD	12	Tyrosine	12-121857429-T-C	missense_variant	0.1225	genotypic	0.0440198	0.00686947	1.48e-10
NR0B2	1	Cholesteryl Esters in Medium HDL	1-26913429-C-G	missense_variant	0.079	dominant	-0.0525973	0.00820791	1.48e-10
CELSR2	1	Cholesteryl Esters in LDL	1-109267578-G-A	missense_variant	0.041	genotypic	-0.0743459	0.0116041	1.49e-10
SLC22A1	6	Total Phospholipids in Lipoprotein Particles	6-160136611-C-T	missense_variant	0.0154	dominant	-0.11576	0.0180701	1.5e-10
AKR1C4	10	Saturated Fatty Acids	10-5205821-C-G	missense_variant	0.1525	genotypic	-0.0398268	0.00621706	1.5e-10
ANGPTL3	1	Triglycerides in Small LDL	1-62604035-T-G	missense_variant	0.000346	dominant	-0.809234	0.126346	1.51e-10
ACP2	11	Free Cholesterol in Medium HDL	11-47245257-T-G	missense_variant&splice_region_variant	0.1531	dominant	0.0419052	0.00654257	1.51e-10
MTCH2	11	Cholesteryl Esters in Large HDL	11-47618877-G-C	missense_variant	0.3471	genotypic	-0.0253059	0.0039506	1.51e-10
APOC4	19	Total Lipids in Small VLDL	19-44942260-G-A	APOC2	0.0122	genotypic	0.128895	0.0201238	1.51e-10
CERS2	1	Free Cholesterol in Small HDL	1-150968149-T-G	missense_variant	0.2195	genotypic	0.0348815	0.00544644	1.52e-10
CYP2W1	7	Concentration of Very Small VLDL Particles	7-988812-C-T	missense_variant	0.204	genotypic	-0.0358053	0.0055911	1.52e-10
STKLD1	9	Total Esterified Cholesterol	9-133405414-T-G	missense_variant	0.0908	genotypic	0.0493478	0.00770559	1.52e-10
SLC5A6	2	Glutamine	2-27201768-G-A	missense_variant	0.3025	genotypic	0.0315812	0.00493205	1.53e-10
COL4A3BP	5	Cholesteryl Esters in Very Large VLDL	5-75389695-A-G	splice_region_variant	0.2278	genotypic	0.0353947	0.00552811	1.53e-10
HAVCR1	5	Triglycerides in Chylomicrons and Extremely Large VLDL	5-157052546-GTTGGAACAGTCGTCA-G	disruptive_inframe_deletion	0.3886	genotypic	-0.0293187	0.00457956	1.54e-10
NR1H3	11	Total Lipids in Very Large HDL	11-47260473-C-T	missense_variant	0.154	dominant	0.0390259	0.00609607	1.54e-10
PLG	6	Free Cholesterol in Very Large VLDL	6-160731208-G-A	missense_variant	0.2904	genotypic	0.030125	0.00470558	1.54e-10
ACP2	11	Cholesteryl Esters in Medium HDL	11-47245257-T-G	missense_variant&splice_region_variant	0.1531	dominant	0.0424296	0.00662801	1.55e-10
MARC1	1	Phosphatidylcholines	1-220796686-A-G	missense_variant	0.2973	genotypic	-0.0301119	0.00470441	1.55e-10
UBE3B	12	Phosphoglycerides	12-109499729-G-A	missense_variant	0.4766	genotypic	-0.0278132	0.00434541	1.55e-10
MT1E	16	Concentration of Large HDL Particles	16-56626904-G-A	missense_variant	0.0817	genotypic	-0.0443597	0.00693049	1.55e-10
GPN1	2	Isoleucine	2-27629051-G-A	missense_variant	0.251	genotypic	0.0327961	0.00512413	1.56e-10
JMJD1C	10	Free Cholesterol in Large VLDL	10-63168063-C-G	missense_variant	0.4677	genotypic	-0.0284005	0.0044372	1.56e-10
SLC12A5	20	Free Cholesterol in Large HDL	20-46037250-T-C	splice_region_variant	0.0117	genotypic	-0.114563	0.0179011	1.56e-10
PLG	6	Concentration of Very Large VLDL Particles	6-160731208-G-A	missense_variant	0.2904	genotypic	0.0296798	0.00463778	1.57e-10
CETP	16	Triglycerides in Large HDL	16-56971389-C-T	splice_region_variant	0.4396	genotypic	0.0286313	0.00447505	1.58e-10
BUD13	11	Apolipoprotein B	11-116763146-G-A	missense_variant	0.0658	genotypic	0.0596943	0.00933003	1.58e-10
SIK3	11	Total Cholesterol	11-116857914-G-C	missense_variant	0.1733	genotypic	0.0376194	0.00588013	1.58e-10
ERBB2	17	Total Lipids in Large HDL	17-39727784-C-G	missense_variant	0.3225	genotypic	-0.0260177	0.00406661	1.58e-10
FUT2	19	Concentration of Large LDL Particles	19-48703728-G-A	missense_variant	0.4647	dominant	-0.0461436	0.00721328	1.59e-10
MLXIPL	7	Cholesteryl Esters in VLDL	7-73606007-C-G	missense_variant	0.1277	dominant	-0.0484714	0.00757758	1.6e-10
CEACAM20	19	Concentration of Medium LDL Particles	19-44524079-T-C	missense_variant	0.053	genotypic	-0.0654864	0.0102397	1.61e-10
PLCG1	20	Total Lipids in Small VLDL	20-41168825-T-C	missense_variant	0.4493	genotypic	-0.0285843	0.00446989	1.61e-10
IFT172	2	Concentration of HDL Particles	2-27453420-A-T	missense_variant	0.389	genotypic	-0.028099	0.00439545	1.64e-10
SIK3	11	Monounsaturated Fatty Acids	11-116857914-G-C	missense_variant	0.1733	genotypic	0.0370504	0.00579632	1.64e-10
CASC4	15	Omega-3 Fatty Acids	15-44289263-G-A	missense_variant	0.0259	genotypic	0.089737	0.0140374	1.64e-10
FUT2	19	Cholesteryl Esters in Medium LDL	19-48703728-G-A	missense_variant	0.4647	dominant	-0.0459611	0.00719092	1.65e-10
SPINT3	20	Cholesteryl Esters in Small HDL	20-45512691-A-G	missense_variant	0.4671	genotypic	0.0294634	0.00461048	1.66e-10
SLC35G5	8	Triglycerides in Large VLDL	8-11331243-G-A	missense_variant	0.479	genotypic	-0.0273151	0.00427402	1.66e-10
COL4A3BP	5	Free Cholesterol in Very Large HDL	5-75389695-A-G	splice_region_variant	0.2278	genotypic	0.0313565	0.00490767	1.67e-10
R3HDM1	2	Concentration of Very Large HDL Particles	2-135649909-A-G	missense_variant	0.2376	recessive	0.07248	0.0113457	1.68e-10
ATRAID	2	Triglycerides in Small VLDL	2-27216883-G-T	missense_variant	0.0473	dominant	-0.067845	0.0106198	1.68e-10
CASC4	15	Phospholipids in VLDL	15-44289263-G-A	missense_variant	0.0259	genotypic	0.0894083	0.0139973	1.69e-10
ZNF112	19	Phospholipids in Large LDL	19-44327836-T-G	missense_variant	0.122	genotypic	-0.0447708	0.00700886	1.69e-10
CD300LG	17	Free Cholesterol in Very Large HDL	17-43848758-C-T	missense_variant	0.0312	genotypic	-0.0751432	0.0117648	1.7e-10
PDE3B	11	Cholesteryl Esters in Very Large HDL	11-14843853-C-T	stop_gained	0.001	genotypic	0.372264	0.0582942	1.71e-10
COBLL1	2	Triglycerides in HDL	2-164694691-T-C	missense_variant	0.1203	genotypic	-0.0434104	0.00679879	1.72e-10
APOB	2	Phosphatidylcholines	2-21006019-CA-C	frameshift_variant	7.85e-05	dominant	-1.70965	0.267777	1.73e-10
PCSK9	1	Total Lipids in Medium HDL	1-55039974-G-T	missense_variant	0.0175	genotypic	0.10291	0.0161207	1.74e-10
AL591806.3	1	Concentration of Very Large HDL Particles	1-161000140-A-C	splice_region_variant	0.2754	genotypic	0.0279114	0.00437229	1.74e-10
NR1H3	11	Apolipoprotein A1	11-47260473-C-T	missense_variant	0.154	dominant	0.0414783	0.00649904	1.75e-10
HAVCR1	5	Phospholipids in IDL	5-157052546-GTTGGAACAGTCGTCA-G	disruptive_inframe_deletion	0.3886	genotypic	-0.0290739	0.00455585	1.76e-10
RP1L1	8	Triglycerides in HDL	8-10612558-C-T	missense_variant	0.489	genotypic	-0.0283207	0.00443808	1.76e-10
CCDC92	12	Average Diameter for VLDL Particles	12-123942759-T-A	missense_variant	0.3064	genotypic	-0.028349	0.00444204	1.76e-10
ZNF408	11	Free Cholesterol in HDL	11-46703166-CAGTGGTGACAGA-C	disruptive_inframe_deletion	0.1379	dominant	0.0407249	0.00638155	1.76e-10
STKLD1	9	Cholesteryl Esters in LDL	9-133405414-T-G	missense_variant	0.0908	genotypic	0.0510163	0.00799624	1.78e-10
TP53BP1	15	Free Cholesterol in Chylomicrons and Extremely Large VLDL	15-43492277-C-T	splice_region_variant	0.1022	genotypic	0.0446689	0.0070018	1.78e-10
CETP	16	Total Cholesterol Minus HDL-C	16-56971389-C-T	splice_region_variant	0.4396	genotypic	-0.0294631	0.00461944	1.8e-10
APOH	17	Concentration of Large VLDL Particles	17-66214462-A-C	missense_variant	0.0295	genotypic	-0.0802605	0.012585	1.81e-10
DAGLA	11	Docosahexaenoic Acid	11-61744322-C-G	missense_variant	0.0048	genotypic	-0.198983	0.0312028	1.81e-10
PON2	7	Phospholipids in Large HDL	7-95405463-G-C	missense_variant	0.2369	dominant	0.0353314	0.00554046	1.81e-10
GPAM	10	Total Esterified Cholesterol	10-112180571-T-C	missense_variant	0.2745	dominant	0.0402451	0.00631132	1.82e-10
MMAB	12	Total Concentration of Lipoprotein Particles	12-109557065-A-T	missense_variant	0.4767	dominant	-0.0435505	0.00682982	1.82e-10
MTCH2	11	Cholesterol in Large HDL	11-47618877-G-C	missense_variant	0.3471	genotypic	-0.025191	0.00395043	1.82e-10
HYPK	15	Triglycerides in VLDL	15-43801729-T-C	missense_variant	0.0925	genotypic	0.0466383	0.00731436	1.82e-10
APOC4	19	Concentration of Medium VLDL Particles	19-44942260-G-A	APOC2	0.0122	genotypic	0.130923	0.0205331	1.82e-10
CEACAM20	19	Cholesteryl Esters in Very Small VLDL	19-44524079-T-C	missense_variant	0.053	genotypic	-0.0631373	0.00990339	1.83e-10
PDE3B	11	Triglycerides in Chylomicrons and Extremely Large VLDL	11-14843853-C-T	stop_gained	0.001	genotypic	-0.446877	0.0700997	1.84e-10
ZNF229	19	Clinical LDL-Cholesterol	19-44428735-C-CT	frameshift_variant	0.0052	genotypic	-0.202889	0.0318246	1.84e-10
PLA2G12A	4	Phospholipids in Chylomicrons and Extremely Large VLDL	4-109717668-C-T	missense_variant	0.0075	genotypic	0.154076	0.0241692	1.84e-10
BUD13	11	Acetoacetate	11-116763146-G-A	missense_variant	0.0658	genotypic	0.0595016	0.00933472	1.85e-10
APOC4	19	Total Lipids in VLDL	19-44942260-G-A	APOC2	0.0122	genotypic	0.125679	0.0197203	1.86e-10
ABCA6	17	Cholesteryl Esters in Medium LDL	17-69085137-A-G	missense_variant	0.0224	genotypic	0.0987671	0.0154991	1.87e-10
ANGPTL3	1	Apolipoprotein A1	1-62604035-T-G	missense_variant	0.000346	dominant	-0.768972	0.120686	1.88e-10
SLC12A5	20	Concentration of Large HDL Particles	20-46037250-T-C	splice_region_variant	0.0117	dominant	-0.112832	0.0177084	1.88e-10
KPNB1	17	Remnant Cholesterol (Non-HDL, Non-LDL -Cholesterol)	17-47656843-CTTT-C	splice_region_variant	0.4849	genotypic	0.0291646	0.00457768	1.89e-10
GSDMA	17	Average Diameter for HDL Particles	17-39974934-C-A	missense_variant	0.4706	genotypic	-0.0244555	0.00383868	1.89e-10
ADH4	4	Phospholipids in Very Large HDL	4-99127263-T-C	missense_variant	0.3019	genotypic	0.0272114	0.00427221	1.91e-10
SLC22A1	6	Cholesteryl Esters in Medium VLDL	6-160122116-C-T	missense_variant	0.0705	dominant	0.0603997	0.0094849	1.92e-10
TRIM54	2	VLDL-Cholesterol	2-27305824-T-C	splice_region_variant	0.257	dominant	-0.041288	0.00648403	1.93e-10
R3HDM1	2	Polyunsaturated Fatty Acids	2-135649909-A-G	missense_variant	0.2376	genotypic	0.0330535	0.00519132	1.94e-10
ABCG8	2	Linoleic Acid	2-43839108-G-C	missense_variant	0.0657	genotypic	-0.0581557	0.0091346	1.94e-10
ZNF229	19	Cholesterol in IDL	19-44428735-C-CT	frameshift_variant	0.0052	genotypic	-0.196247	0.0308225	1.94e-10
FUT2	19	Phospholipids in Large LDL	19-48703728-G-A	missense_variant	0.4647	dominant	-0.0457083	0.00718032	1.95e-10
ABCA1	9	Free Cholesterol in Small HDL	9-104826974-C-T	missense_variant	0.0285	genotypic	0.0864268	0.0135761	1.95e-10
TP53BP1	15	Phospholipids in Chylomicrons and Extremely Large VLDL	15-43492277-C-T	splice_region_variant	0.1022	genotypic	0.0442468	0.00695047	1.95e-10
ACP2	11	Average Diameter for HDL Particles	11-47245257-T-G	missense_variant&splice_region_variant	0.1531	dominant	0.0388201	0.00609926	1.97e-10
SYPL2	1	Free Cholesterol in Small VLDL	1-109476817-A-G	missense_variant	0.0592	dominant	-0.0645249	0.0101381	1.97e-10
PDE3B	11	Free Cholesterol in Large VLDL	11-14843853-C-T	stop_gained	0.001	genotypic	-0.432623	0.0679832	1.98e-10
MARCH8	10	Cholesteryl Esters in Medium HDL	10-45463433-A-C	missense_variant	0.2398	genotypic	0.0310295	0.00487589	1.98e-10
PLA2G12A	4	Free Cholesterol in Chylomicrons and Extremely Large VLDL	4-109717668-C-T	missense_variant	0.0075	genotypic	0.154945	0.0243482	1.98e-10
ZPR1	11	Total Cholines	11-116784884-G-A	missense_variant	0.0617	genotypic	0.0573204	0.00900843	1.99e-10
TRIM54	2	Phospholipids in Medium VLDL	2-27305824-T-C	splice_region_variant	0.257	dominant	-0.0414192	0.00650942	1.99e-10
WFDC3	20	Phospholipids in Small HDL	20-45789036-G-C	missense_variant	0.2729	genotypic	0.0323973	0.00509221	2e-10
CYP2W1	7	Phospholipids in IDL	7-988812-C-T	missense_variant	0.204	genotypic	-0.0349522	0.00549478	2.01e-10
DNAH10	12	Concentration of Small VLDL Particles	12-123915003-T-C	splice_region_variant	0.1396	dominant	-0.0456995	0.00718376	2.01e-10
MARC1	1	Total Lipids in IDL	1-220796686-A-G	missense_variant	0.2973	genotypic	-0.0310584	0.00488341	2.03e-10
EIF2B4	2	Phospholipids in Medium HDL	2-27369556-C-T	splice_region_variant	0.3894	genotypic	-0.0279607	0.0043968	2.04e-10
SCARB1	12	Concentration of Medium HDL Particles	12-124807814-C-A	missense_variant	0.00054	genotypic	0.569193	0.0895232	2.05e-10
SCARB1	12	Phosphatidylcholines	12-124807814-C-A	missense_variant	0.00054	genotypic	0.584204	0.0918907	2.06e-10
ZNF408	11	Cholesteryl Esters in Very Large HDL	11-46703166-CAGTGGTGACAGA-C	disruptive_inframe_deletion	0.1379	dominant	0.0396485	0.00623679	2.06e-10
STKLD1	9	Total Free Cholesterol	9-133405414-T-G	missense_variant	0.0908	genotypic	0.0497784	0.00782972	2.06e-10
JAK2	9	Glucose	9-5073770-G-T	missense_variant	0.000236	dominant	-0.914347	0.14383	2.07e-10
APOH	17	Triglycerides in Medium VLDL	17-66214462-A-C	missense_variant	0.0295	genotypic	-0.0812846	0.0127893	2.09e-10
AFF1	4	Triglycerides in IDL	4-87135567-GT-G	splice_region_variant	0.3927	dominant	-0.041321	0.00650231	2.1e-10
KPNB1	17	Cholesteryl Esters in Medium LDL	17-47656843-CTTT-C	splice_region_variant	0.4849	genotypic	0.02914	0.0045879	2.14e-10
CBLC	19	Concentration of Very Large HDL Particles	19-44793549-C-T	missense_variant	0.0351	genotypic	-0.0676098	0.0106457	2.15e-10
POC5	5	Concentration of Very Small VLDL Particles	5-75707853-T-C	missense_variant	0.3888	genotypic	0.0296119	0.00466269	2.15e-10
ZPR1	11	Acetoacetate	11-116784884-G-A	missense_variant	0.0617	dominant	0.0640246	0.0100829	2.17e-10
COBLL1	2	Cholesteryl Esters in HDL	2-164694691-T-C	missense_variant	0.1203	genotypic	0.0384341	0.00605351	2.18e-10
CELSR2	1	Cholesteryl Esters in Large LDL	1-109267578-G-A	missense_variant	0.041	genotypic	-0.0732478	0.0115369	2.18e-10
APOC4	19	Triglycerides in HDL	19-44944779-T-C	APOC2	0.4906	genotypic	-0.0281005	0.00442711	2.2e-10
KPNB1	17	Cholesteryl Esters in Small LDL	17-47656843-CTTT-C	splice_region_variant	0.4849	genotypic	0.0291538	0.00459323	2.2e-10
HNF1A	12	Total Lipids in Very Large HDL	12-120997672-G-A	missense_variant	0.3467	genotypic	0.0258881	0.00407949	2.22e-10
FUT2	19	Concentration of Medium VLDL Particles	19-48703728-G-A	missense_variant	0.4647	dominant	-0.0452434	0.00713042	2.23e-10
RP1L1	8	Triglycerides in Small LDL	8-10611723-A-G	missense_variant	0.4463	genotypic	-0.0276194	0.00435256	2.23e-10
ABCG5	2	Free Cholesterol in Very Large HDL	2-43837951-G-A	missense_variant	0.0632	genotypic	-0.0536303	0.00845315	2.24e-10
AKR1C4	10	Phosphatidylcholines	10-5205821-C-G	missense_variant	0.1525	genotypic	-0.0378727	0.0059699	2.25e-10
YIPF2	19	Polyunsaturated Fatty Acids	19-10923363-T-A	missense_variant	0.0687	genotypic	-0.0561254	0.00884828	2.26e-10
TRIM54	2	Total Lipids in Very Large HDL	2-27305824-T-C	splice_region_variant	0.257	genotypic	0.0281462	0.00443786	2.27e-10
SPINT4	20	Concentration of Large HDL Particles	20-45723981-G-A	missense_variant	0.3617	genotypic	-0.0247074	0.00389559	2.27e-10
INHBC	12	Triglycerides in Very Small VLDL	12-57449928-G-A	missense_variant	0.2412	genotypic	-0.0324329	0.00511365	2.27e-10
EIF2B4	2	Concentration of HDL Particles	2-27369556-C-T	splice_region_variant	0.3894	genotypic	-0.0278663	0.00439468	2.29e-10
CEACAM20	19	Cholesteryl Esters in Medium LDL	19-44524079-T-C	missense_variant	0.053	genotypic	-0.0647472	0.0102107	2.29e-10
PLEKHA4	19	Isoleucine	19-48847892-C-T	splice_region_variant	0.1485	genotypic	-0.0395214	0.00623218	2.29e-10
GCK	7	Glucose	7-44145489-G-A	splice_region_variant	0.1643	genotypic	0.0386299	0.00609201	2.29e-10
APOC4	19	Degree of Unsaturation	19-44945208-T-G	APOC2	0.3505	genotypic	0.0280171	0.00441899	2.31e-10
SPINT4	20	Concentration of Small HDL Particles	20-45723981-G-A	missense_variant	0.3617	genotypic	0.0300526	0.00474013	2.31e-10
MT1E	16	Total Lipids in Large HDL	16-56626904-G-A	missense_variant	0.0817	genotypic	-0.0442805	0.00698477	2.31e-10
MTCH2	11	Phospholipids in Large HDL	11-47618877-G-C	missense_variant	0.3471	genotypic	-0.0255061	0.00402355	2.32e-10
INHBC	12	Cholesterol in Large HDL	12-57449928-G-A	missense_variant	0.2412	genotypic	0.0279323	0.00440614	2.32e-10
GPAM	10	Phosphoglycerides	10-112180571-T-C	missense_variant	0.2745	genotypic	0.0309206	0.00487843	2.33e-10
WFDC9	20	Cholesteryl Esters in Large HDL	20-45610102-T-G	missense_variant	0.3058	genotypic	-0.0259952	0.00410105	2.33e-10
HNF1A	12	Total Phospholipids in Lipoprotein Particles	12-120978847-A-C	missense_variant	0.314	genotypic	0.0299458	0.00472434	2.33e-10
PDIA3	15	Free Cholesterol in Chylomicrons and Extremely Large VLDL	15-43751595-C-G	missense_variant	0.0928	genotypic	0.0462566	0.00729763	2.33e-10
SERPINA10	14	Albumin	14-94290457-T-C	missense_variant	0.3799	genotypic	-0.0294197	0.00464184	2.34e-10
YDJC	22	Cholesteryl Esters in Small HDL	22-21628603-C-T	missense_variant	0.1809	dominant	-0.0439866	0.00694105	2.35e-10
L3MBTL3	6	Total Lipids in Very Large VLDL	6-130052957-C-A	missense_variant	0.3264	genotypic	-0.0286258	0.00451686	2.35e-10
GPN1	2	Total Cholesterol Minus HDL-C	2-27629051-G-A	missense_variant	0.251	genotypic	0.0337256	0.00532245	2.36e-10
GPAM	10	Total Phospholipids in Lipoprotein Particles	10-112180571-T-C	missense_variant	0.2745	dominant	0.039516	0.00623587	2.36e-10
DNAJC30	7	Total Fatty Acids	7-73683324-C-T	missense_variant	0.4444	genotypic	-0.0287356	0.00453588	2.38e-10
APOC4	19	Phospholipids in Medium VLDL	19-44942260-G-A	APOC2	0.0122	genotypic	0.130467	0.0205929	2.38e-10
CD300LG	17	Total Cholesterol	17-43848758-C-T	missense_variant	0.0312	dominant	-0.0830389	0.0131087	2.39e-10
ZNF233	19	Total Lipids in Large LDL	19-44274642-CG-C	frameshift_variant	0.1177	genotypic	-0.0450068	0.00710477	2.39e-10
ABCG5	2	Total Lipids in Lipoprotein Particles	2-43837951-G-A	missense_variant	0.0632	genotypic	-0.0590202	0.00931782	2.4e-10
SH2B3	12	Total Cholesterol	12-111446804-T-C	missense_variant	0.4838	genotypic	-0.0282835	0.00446548	2.4e-10
IFT172	2	Linoleic Acid	2-27453420-A-T	missense_variant	0.389	genotypic	-0.0293757	0.00463835	2.41e-10
JMJD1C	10	Total Lipids in VLDL	10-63168063-C-G	missense_variant	0.4677	genotypic	-0.0279873	0.00441891	2.41e-10
SIDT2	11	Triglycerides in Medium HDL	11-117182717-C-A	splice_region_variant	0.0561	genotypic	-0.0612295	0.0096704	2.44e-10
MYO1H	12	Cholesterol in Medium HDL	12-109445569-T-C	missense_variant	0.3616	genotypic	-0.027268	0.00430678	2.44e-10
PVR	19	VLDL-Cholesterol	19-44647342-G-A	missense_variant	0.0461	genotypic	-0.0683201	0.0107914	2.45e-10
APOC4	19	Cholesteryl Esters in Very Large HDL	19-44945208-T-G	APOC2	0.3505	genotypic	0.0254561	0.00402089	2.45e-10
F2	11	Cholesteryl Esters in Very Large HDL	11-46723453-C-T	missense_variant	0.1373	dominant	0.0395453	0.00624629	2.45e-10
MYO1H	12	Cholesteryl Esters in Large HDL	12-109445569-T-C	missense_variant	0.3616	genotypic	-0.0248289	0.00392215	2.46e-10
SLC12A4	16	Cholesteryl Esters in HDL	16-67964017-T-C	missense_variant	0.1204	genotypic	0.0384227	0.00607089	2.48e-10
PON2	7	Total Lipids in Large HDL	7-95405463-G-C	missense_variant	0.2369	dominant	0.0346526	0.00547664	2.51e-10
APOC4	19	Free Cholesterol in VLDL	19-44942260-G-A	APOC2	0.0122	genotypic	0.127767	0.0201962	2.52e-10
APOC4	19	Phospholipids in Small VLDL	19-44942260-G-A	APOC2	0.0122	genotypic	0.129859	0.0205264	2.52e-10
FUT2	19	Phospholipids in VLDL	19-48703417-G-A	stop_gained	0.4922	dominant	-0.0453519	0.0071707	2.55e-10
MYO1H	12	Cholesterol in Large HDL	12-109445569-T-C	missense_variant	0.3616	genotypic	-0.024807	0.0039222	2.55e-10
CTRL	16	HDL-Cholesterol	16-67930300-T-C	missense_variant	0.1651	genotypic	0.0336174	0.00531548	2.55e-10
ANGPTL3	1	Total Lipids in Medium HDL	1-62604035-T-G	missense_variant	0.000346	dominant	-0.780823	0.123481	2.57e-10
APOC4	19	Phospholipids in VLDL	19-44942260-G-A	APOC2	0.0122	genotypic	0.126383	0.0199864	2.57e-10
FGF21	19	Triglycerides in HDL	19-48758111-T-C	missense_variant	0.3929	recessive	0.0549281	0.00868834	2.59e-10
WDR66	12	Tyrosine	12-121921491-G-GGAGGAGGAGGAGAAA	disruptive_inframe_insertion	0.1234	genotypic	0.0431937	0.0068321	2.59e-10
RAB3IL1	11	Polyunsaturated Fatty Acids	11-61908172-T-C	missense_variant	0.1483	genotypic	-0.0399145	0.00631419	2.6e-10
PLCG1	20	Concentration of Small VLDL Particles	20-41168825-T-C	missense_variant	0.4493	genotypic	-0.028144	0.00445186	2.6e-10
RP1L1	8	Free Cholesterol in Very Large HDL	8-10612558-C-T	missense_variant	0.489	genotypic	0.0259497	0.00410518	2.61e-10
CPEB2	4	Triglycerides in Very Large VLDL	4-15003031-G-A	missense_variant	0.3551	genotypic	-0.0283953	0.00449224	2.61e-10
FGF21	19	Concentration of VLDL Particles	19-48758111-T-C	missense_variant	0.3929	recessive	0.0556451	0.00880375	2.62e-10
CCDC137	17	Alanine	17-81667744-A-T	missense_variant	0.1652	genotypic	-0.0386544	0.00611569	2.62e-10
PDIA3	15	Concentration of Chylomicrons and Extremely Large VLDL Particles	15-43751595-C-G	missense_variant	0.0928	genotypic	0.045903	0.0072639	2.64e-10
APOH	17	Free Cholesterol in Very Large VLDL	17-66214462-A-C	missense_variant	0.0295	genotypic	-0.0797395	0.0126196	2.65e-10
MLXIPL	7	Docosahexaenoic Acid	7-73606007-C-G	missense_variant	0.1277	genotypic	-0.040745	0.00644884	2.66e-10
GPN1	2	Apolipoprotein B	2-27629051-G-A	missense_variant	0.251	genotypic	0.0337323	0.00533906	2.66e-10
CEACAM20	19	Cholesteryl Esters in Small LDL	19-44524079-T-C	missense_variant	0.053	genotypic	-0.0645855	0.0102227	2.66e-10
MADD	11	Sphingomyelins	11-47290823-A-G	splice_region_variant	0.1699	dominant	0.0416493	0.00659217	2.66e-10
MYBPHL	1	Cholesteryl Esters in VLDL	1-109296778-C-T	splice_region_variant	0.0823	dominant	-0.0558758	0.00884455	2.67e-10
YIPF2	19	Linoleic Acid	19-10923363-T-A	missense_variant	0.0687	genotypic	-0.0563154	0.00891821	2.72e-10
FUT2	19	LDL-Cholesterol	19-48703728-G-A	missense_variant	0.4647	dominant	-0.0454681	0.00720017	2.72e-10
LCAT	16	Phospholipids in HDL	16-67942417-A-T	missense_variant	0.0337	genotypic	-0.0715638	0.0113344	2.73e-10
GSDMA	17	Free Cholesterol in HDL	17-39974934-C-A	missense_variant	0.4706	genotypic	-0.0248865	0.00394194	2.74e-10
APOA1	11	Triglycerides in Very Large HDL	11-116836218-ACTT-A	conservative_inframe_deletion	0.000313	genotypic	-0.806909	0.127825	2.76e-10
MAMSTR	19	Triglycerides in Very Small VLDL	19-48714803-C-T	splice_region_variant	0.4962	recessive	0.0463726	0.00734685	2.77e-10
CERS2	1	Apolipoprotein A1	1-150968149-T-G	missense_variant	0.2195	genotypic	0.0315503	0.00499895	2.78e-10
MAP1A	15	Cholesteryl Esters in Very Large HDL	15-43528519-C-T	missense_variant	0.0255	dominant	-0.0787754	0.0124831	2.79e-10
APOC4	19	Clinical LDL-Cholesterol	19-44944779-T-C	APOC2	0.4906	genotypic	0.028895	0.00457868	2.79e-10
HNF4A	20	Total Esterified Cholesterol	20-44413724-C-T	missense_variant	0.0303	genotypic	-0.0824948	0.0130737	2.8e-10
LIPG	18	Cholesteryl Esters in Very Large HDL	18-49583585-A-G	missense_variant	0.0132	dominant	0.108623	0.0172204	2.84e-10
APOC4	19	Total Lipids in Small LDL	19-44944779-T-C	APOC2	0.4906	genotypic	0.0289657	0.00459192	2.84e-10
SLC12A5	20	Cholesterol in Small HDL	20-46053031-C-G	missense_variant	0.000699	genotypic	0.550136	0.0872131	2.84e-10
DNAH10	12	Triglycerides in Large VLDL	12-123915003-T-C	splice_region_variant	0.1396	dominant	-0.0434555	0.00688918	2.84e-10
PAFAH1B2	11	Phospholipids in Medium HDL	11-117171692-C-T	missense_variant	0.0105	genotypic	0.136347	0.0216172	2.85e-10
APOC4	19	Phospholipids in Medium LDL	19-44944779-T-C	APOC2	0.4906	genotypic	0.0289686	0.00459259	2.85e-10
ANGPTL3	1	Cholesterol in Very Large VLDL	1-62604035-T-G	missense_variant	0.000346	dominant	-0.834809	0.132392	2.88e-10
POC5	5	VLDL-Cholesterol	5-75707853-T-C	missense_variant	0.3888	genotypic	0.0295343	0.00468395	2.89e-10
CERS2	1	Free Cholesterol in Medium HDL	1-150968149-T-G	missense_variant	0.2195	genotypic	0.031303	0.00496477	2.89e-10
BUD13	11	Free Cholesterol in Medium HDL	11-116763231-G-A	missense_variant	0.0538	genotypic	0.0578824	0.00917968	2.89e-10
WFDC9	20	Cholesterol in Large HDL	20-45610102-T-G	missense_variant	0.3058	genotypic	-0.0258564	0.00410115	2.9e-10
SPINT4	20	Total Lipids in Small HDL	20-45723981-G-A	missense_variant	0.3617	genotypic	0.0296435	0.00470251	2.92e-10
CELSR2	1	Free Cholesterol in Small VLDL	1-109267578-G-A	missense_variant	0.041	genotypic	-0.0730766	0.0115945	2.94e-10
MARC1	1	Phosphoglycerides	1-220796686-A-G	missense_variant	0.2973	genotypic	-0.0300355	0.00476547	2.94e-10
ANGPTL3	1	Phospholipids in Very Large VLDL	1-62597921-GAACTC-G	frameshift_variant	0.000565	genotypic	-0.561556	0.0891136	2.96e-10
SLC22A1	6	LDL-Cholesterol	6-160122116-C-T	missense_variant	0.0705	dominant	0.0597247	0.00947872	2.97e-10
SPINT4	20	Cholesteryl Esters in Small HDL	20-45723981-G-A	missense_variant	0.3617	genotypic	0.0299836	0.00475915	2.99e-10
STARD3	17	Cholesteryl Esters in Very Large HDL	17-39657827-G-A	missense_variant	0.3329	genotypic	-0.0256755	0.00407653	3.02e-10
FUT2	19	Phosphatidylcholines	19-48703417-G-A	stop_gained	0.4922	dominant	-0.0437714	0.00695078	3.04e-10
IFT172	2	Cholesterol in Medium LDL	2-27453420-A-T	missense_variant	0.389	genotypic	-0.02975	0.00472473	3.05e-10
SLC39A8	4	Total Lipids in Medium HDL	4-102267552-C-T	missense_variant	0.0744	genotypic	-0.050878	0.00807954	3.05e-10
C2orf16	2	Total Cholesterol	2-27578626-T-C	missense_variant	0.2544	genotypic	0.0323843	0.00514415	3.08e-10
PVR	19	Cholesteryl Esters in Small VLDL	19-44647342-G-A	missense_variant	0.0461	dominant	-0.0704614	0.0111926	3.08e-10
ZNF112	19	Cholesterol in Large LDL	19-44327836-T-G	missense_variant	0.122	genotypic	-0.0439201	0.00697629	3.08e-10
GLS2	12	Phenylalanine	12-56471554-A-G	missense_variant	0.1818	dominant	0.0432181	0.00686584	3.09e-10
TRIM54	2	Cholesteryl Esters in Very Large HDL	2-27305824-T-C	splice_region_variant	0.257	genotypic	0.0276663	0.00439593	3.12e-10
PDE3B	11	Triglycerides in HDL	11-14843853-C-T	stop_gained	0.001	dominant	-0.423174	0.0672387	3.12e-10
ANKDD1B	5	Cholesteryl Esters in Very Large VLDL	5-75625861-G-A	missense_variant	0.2086	genotypic	0.0358272	0.00569307	3.13e-10
UBE3B	12	Triglycerides in Large HDL	12-109499729-G-A	missense_variant	0.4766	genotypic	-0.0279251	0.00443757	3.13e-10
LRP4	11	Free Cholesterol in Large HDL	11-46875895-G-A	missense_variant	0.1321	dominant	0.0396978	0.00630828	3.13e-10
LIPC	15	HDL-Cholesterol	15-58548387-C-T	missense_variant	0.0014	genotypic	0.321668	0.0511188	3.14e-10
UBE3B	12	Total Cholines	12-109499729-G-A	missense_variant	0.4766	dominant	-0.043036	0.00683924	3.14e-10
ZNF233	19	Cholesteryl Esters in Large LDL	19-44274642-CG-C	frameshift_variant	0.1177	genotypic	-0.0447318	0.00710869	3.14e-10
TRIM5	11	Cholesterol in Very Small VLDL	11-5679844-C-A	missense_variant	0.068	genotypic	0.0560398	0.00890621	3.14e-10
F2	11	Phospholipids in Large HDL	11-46723453-C-T	missense_variant	0.1373	dominant	0.0393225	0.00625065	3.17e-10
FGF21	19	Triglycerides in Small LDL	19-48758111-T-C	missense_variant	0.3929	recessive	0.0533552	0.00848372	3.21e-10
CCDC92	12	Triglycerides in Very Small VLDL	12-123942759-T-A	missense_variant	0.3064	genotypic	-0.029917	0.00475906	3.27e-10
FUT2	19	Cholesteryl Esters in Small LDL	19-48703728-G-A	missense_variant	0.4647	dominant	-0.0452554	0.00719933	3.27e-10
MUC17	7	Average Diameter for VLDL Particles	7-101032237-G-A	missense_variant	1.01e-05	genotypic	-3.93294	0.625707	3.28e-10
TRRAP	7	Average Diameter for VLDL Particles	7-98915873-C-T	missense_variant	8.87e-06	genotypic	-3.93294	0.625707	3.28e-10
ABCA1	9	Cholesterol in Medium HDL	9-104794495-T-G	missense_variant	0.000333	dominant	-0.71614	0.113954	3.3e-10
COBLL1	2	Glycine	2-164694691-T-C	missense_variant	0.1203	genotypic	0.0411763	0.0065525	3.31e-10
SLC22A1	6	Total Lipids in Large LDL	6-160122116-C-T	missense_variant	0.0705	dominant	0.0592502	0.00942856	3.31e-10
ABCA5	17	Concentration of LDL Particles	17-69253570-C-T	splice_region_variant	0.0248	genotypic	0.0936814	0.0149085	3.32e-10
SCARB1	12	Cholesterol in Medium HDL	12-124807814-C-A	missense_variant	0.00054	genotypic	0.558396	0.088869	3.33e-10
FRK	6	Polyunsaturated Fatty Acids	6-116003979-C-T	missense_variant	0.4001	genotypic	0.0287693	0.0045788	3.33e-10
APOC4-APOC2	19	Triglycerides in Large HDL	19-44944779-T-C	missense_variant	0.4906	dominant	-0.0448603	0.00714359	3.4e-10
ANKRD31	5	Free Cholesterol in Very Large VLDL	5-75104691-G-C	missense_variant	0.1613	genotypic	0.0365492	0.00582013	3.41e-10
BAZ1B	7	Cholesteryl Esters in VLDL	7-73442719-A-G	splice_region_variant	0.1947	dominant	-0.0426392	0.00679057	3.42e-10
HNF1A	12	Phosphoglycerides	12-120978847-A-C	missense_variant	0.314	genotypic	0.0294552	0.00469116	3.43e-10
YDJC	22	Total Phospholipids in Lipoprotein Particles	22-21628603-C-T	missense_variant	0.1809	dominant	-0.0413775	0.00659038	3.43e-10
APOC4	19	Concentration of VLDL Particles	19-44942260-G-A	APOC2	0.0122	genotypic	0.12748	0.0203051	3.44e-10
APOC4	19	Total Lipids in Small HDL	19-44944779-T-C	APOC2	0.4906	genotypic	-0.02854	0.0045462	3.45e-10
ZNF302	19	Acetoacetate	19-34684917-T-C	missense_variant	1.9e-05	genotypic	-2.77926	0.442728	3.45e-10
FUT2	19	Cholesterol in Large LDL	19-48703728-G-A	missense_variant	0.4647	dominant	-0.0448636	0.007147	3.46e-10
HAVCR1	5	Cholesteryl Esters in Large LDL	5-157052546-GTTGGAACAGTCGTCA-G	disruptive_inframe_deletion	0.3886	genotypic	-0.0293956	0.00468307	3.47e-10
FAM83E	19	Triglycerides in Very Large HDL	19-48613102-T-C	missense_variant	0.2382	genotypic	-0.033216	0.0052917	3.47e-10
STRC	15	Total Triglycerides	15-43605301-T-C	missense_variant	0.0966	genotypic	0.0447446	0.00712855	3.47e-10
ZNF233	19	Concentration of IDL Particles	19-44274642-CG-C	frameshift_variant	0.1177	genotypic	-0.0446015	0.0071066	3.49e-10
NRN1L	16	Cholesteryl Esters in HDL	16-67886146-G-A	missense_variant	0.1111	genotypic	0.0394506	0.00628611	3.49e-10
ERBB2	17	Average Diameter for HDL Particles	17-39727784-C-G	missense_variant	0.3225	genotypic	-0.0257085	0.00409666	3.5e-10
APOC4-APOC2	19	Clinical LDL-Cholesterol	19-44944779-T-C	missense_variant	0.4906	dominant	0.0463272	0.00738388	3.53e-10
NR1H3	11	Concentration of HDL Particles	11-47260473-C-T	missense_variant	0.154	dominant	0.0421982	0.00672604	3.54e-10
ZNF233	19	Total Lipids in LDL	19-44274642-CG-C	frameshift_variant	0.1177	genotypic	-0.0448448	0.00714888	3.56e-10
MARCH8	10	Total Lipids in Medium HDL	10-45463433-A-C	missense_variant	0.2398	genotypic	0.031102	0.0049583	3.56e-10
ABCA1	9	Cholesteryl Esters in Medium HDL	9-104794495-T-G	missense_variant	0.000333	dominant	-0.717358	0.114358	3.56e-10
FUT2	19	Cholesterol in IDL	19-48703728-G-A	missense_variant	0.4647	dominant	-0.0436992	0.00696689	3.57e-10
MT1E	16	Cholesteryl Esters in HDL	16-56626904-G-A	missense_variant	0.0817	genotypic	-0.0454993	0.00725376	3.57e-10
TMPRSS11E	4	Total Phospholipids in Lipoprotein Particles	4-68477569-A-G	missense_variant	0.245	dominant	0.0393015	0.0062681	3.62e-10
SLC7A2	8	Alanine	8-17561952-G-A	missense_variant	0.0267	genotypic	0.0874877	0.013956	3.65e-10
HNF1A	12	Cholesteryl Esters in IDL	12-120978847-A-C	missense_variant	0.314	genotypic	0.0300406	0.00479227	3.66e-10
PPP1R37	19	Phospholipids in Small LDL	19-45138528-G-A	missense_variant	0.0017	genotypic	-0.358944	0.0572625	3.66e-10
ZNF112	19	Total Lipids in Small LDL	19-44327836-T-G	missense_variant	0.122	genotypic	-0.0441405	0.00704238	3.68e-10
MIP	12	Glutamine	12-56454295-C-T	missense_variant	0.0277	genotypic	0.0876572	0.0139859	3.68e-10
GPN1	2	Phospholipids in LDL	2-27629051-G-A	missense_variant	0.251	genotypic	0.0334782	0.00534237	3.71e-10
STARD3	17	Free Cholesterol in HDL	17-39657827-G-A	missense_variant	0.3329	genotypic	-0.0261306	0.00417023	3.72e-10
PAFAH1B2	11	Cholesteryl Esters in VLDL	11-117171661-G-A	missense_variant	0.1008	dominant	0.0525078	0.00838229	3.77e-10
GSDMA	17	Cholesteryl Esters in Large HDL	17-39974934-C-A	missense_variant	0.4706	genotypic	-0.0237153	0.00378663	3.8e-10
PITRM1	10	Pyruvate	10-3159873-T-C	missense_variant	0.2975	genotypic	0.0314273	0.00501831	3.8e-10
MMP9	20	Average Diameter for VLDL Particles	20-46011053-G-T	splice_region_variant	0.1423	genotypic	0.036691	0.00585921	3.81e-10
FUT2	19	Total Lipids in Medium LDL	19-48703728-G-A	missense_variant	0.4647	dominant	-0.0451367	0.00720773	3.81e-10
CBLC	19	Polyunsaturated Fatty Acids	19-44793549-C-T	missense_variant	0.0351	genotypic	-0.0766665	0.0122435	3.82e-10
HMCN1	1	Degree of Unsaturation	1-186038858-C-T	missense_variant	0.000187	genotypic	0.853215	0.136253	3.82e-10
ZNF101	19	Triglycerides in Chylomicrons and Extremely Large VLDL	19-19678719-A-G	splice_region_variant	0.081	genotypic	-0.0518927	0.00828754	3.83e-10
FAM83E	19	Concentration of VLDL Particles	19-48613102-T-C	missense_variant	0.2382	genotypic	-0.0331047	0.00528687	3.83e-10
DNAH10	12	Total Lipids in Small VLDL	12-123915003-T-C	splice_region_variant	0.1396	dominant	-0.0451647	0.00721288	3.83e-10
PLG	6	Total Triglycerides	6-160731208-G-A	missense_variant	0.2904	genotypic	0.0294476	0.00470315	3.84e-10
DNAJC30	7	Phospholipids in VLDL	7-73683324-C-T	missense_variant	0.4444	genotypic	-0.027966	0.00446701	3.85e-10
CCDC92	12	Cholesteryl Esters in Large VLDL	12-123942759-T-A	missense_variant	0.3064	genotypic	-0.0305813	0.00488472	3.85e-10
BAZ1B	7	Phosphoglycerides	7-73442719-A-G	splice_region_variant	0.1947	dominant	-0.0403658	0.00644807	3.86e-10
SPINT4	20	Total Lipids in Large HDL	20-45723981-G-A	missense_variant	0.3617	genotypic	-0.0245719	0.00392603	3.9e-10
FNDC4	2	Phospholipids in Large VLDL	2-27494708-A-C	splice_region_variant	0.0204	dominant	0.0986759	0.015767	3.91e-10
MAP1A	15	Cholesteryl Esters in HDL	15-43528519-C-T	missense_variant	0.0255	dominant	-0.0803218	0.0128357	3.92e-10
HAVCR1	5	Total Cholesterol	5-157052546-GTTGGAACAGTCGTCA-G	disruptive_inframe_deletion	0.3886	genotypic	-0.0285419	0.00456092	3.92e-10
FUT2	19	Concentration of IDL Particles	19-48703728-G-A	missense_variant	0.4647	dominant	-0.0448051	0.00716088	3.94e-10
MAMSTR	19	Cholesteryl Esters in Very Small VLDL	19-48714803-C-T	splice_region_variant	0.4962	recessive	0.0466309	0.00745289	3.95e-10
ZNF233	19	Phospholipids in Medium LDL	19-44274644-T-A	missense_variant	0.1173	genotypic	-0.0448153	0.00716581	4.02e-10
RP1L1	8	Glycoprotein Acetyls	8-10611723-A-G	missense_variant	0.4463	genotypic	-0.026835	0.00429103	4.02e-10
ZPR1	11	Creatinine	11-116784884-G-A	missense_variant	0.0617	genotypic	0.0507635	0.0081192	4.06e-10
PLG	6	Triglycerides in Small LDL	6-160731208-G-A	missense_variant	0.2904	genotypic	0.0298197	0.00477082	4.11e-10
NR1H3	11	Total Concentration of Lipoprotein Particles	11-47260473-C-T	missense_variant	0.154	dominant	0.0422138	0.00675394	4.12e-10
MT1E	16	Phospholipids in Large HDL	16-56626904-G-A	missense_variant	0.0817	genotypic	-0.0441627	0.00706584	4.12e-10
FERMT3	11	Cholesteryl Esters in Very Large HDL	11-64220573-G-A	missense_variant	0.0585	genotypic	-0.0513223	0.00821324	4.16e-10
BCAM	19	Phospholipids in Very Small VLDL	19-44813331-G-A	missense_variant	0.0329	genotypic	-0.0791194	0.0126628	4.17e-10
PLCG1	20	Total Lipids in LDL	20-41168825-T-C	missense_variant	0.4493	genotypic	-0.0288082	0.00461055	4.17e-10
STKLD1	9	Cholesteryl Esters in VLDL	9-133405414-T-G	missense_variant	0.0908	dominant	0.0535314	0.00856988	4.22e-10
SLC5A6	2	Triglycerides in Very Large HDL	2-27201768-G-A	missense_variant	0.3025	genotypic	-0.0305192	0.00488667	4.25e-10
MAP1A	15	Phospholipids in Small VLDL	15-43528519-C-T	missense_variant	0.0255	dominant	0.0922438	0.014772	4.27e-10
ACACB	12	Triglycerides in Small VLDL	12-109223867-A-G	missense_variant	0.0019	genotypic	-0.318145	0.0509466	4.27e-10
SLC38A4	12	Glutamine	12-46778634-A-G	missense_variant	0.0017	genotypic	-0.351236	0.0562461	4.27e-10
TRIM5	11	Free Cholesterol in Very Small VLDL	11-5679844-C-A	missense_variant	0.068	genotypic	0.0560801	0.00898051	4.27e-10
BAZ1B	7	Total Lipids in Medium LDL	7-73442719-A-G	splice_region_variant	0.1947	dominant	-0.04257	0.00681769	4.28e-10
PLCG1	20	Cholesterol in Medium LDL	20-41168825-T-C	missense_variant	0.4493	genotypic	-0.0288363	0.00461821	4.28e-10
ZNF112	19	Concentration of IDL Particles	19-44327836-T-G	missense_variant	0.122	genotypic	-0.0436425	0.00699	4.3e-10
STRC	15	Triglycerides in VLDL	15-43605301-T-C	missense_variant	0.0966	genotypic	0.0442218	0.00708281	4.3e-10
C2orf16	2	Apolipoprotein A1	2-27578626-T-C	missense_variant	0.2544	genotypic	0.0298569	0.00478258	4.32e-10
ANGPTL3	1	Total Lipids in Very Small VLDL	1-62604035-T-G	missense_variant	0.000346	dominant	-0.820284	0.131401	4.32e-10
MMP9	20	Triglycerides in Large LDL	20-46011053-G-T	splice_region_variant	0.1423	genotypic	0.0395329	0.00633312	4.33e-10
APOH	17	Total Triglycerides	17-66214462-A-C	missense_variant	0.0295	genotypic	-0.0787041	0.0126113	4.37e-10
BUD13	11	Total Lipids in Small LDL	11-116763146-G-A	missense_variant	0.0658	genotypic	0.0582393	0.00933261	4.38e-10
UBE3B	12	Total Concentration of Lipoprotein Particles	12-109499729-G-A	missense_variant	0.4766	dominant	-0.0425659	0.00682103	4.38e-10
SLC22A1	6	Total Lipids in IDL	6-160122116-C-T	missense_variant	0.0705	dominant	0.0573811	0.00919517	4.38e-10
HYPK	15	Triglycerides in Medium HDL	15-43801729-T-C	missense_variant	0.0925	genotypic	0.0477632	0.00765419	4.39e-10
DBNDD2	20	Total Lipids in Large HDL	20-45409934-A-G	missense_variant&splice_region_variant	0.2227	genotypic	-0.0285417	0.00457413	4.4e-10
COBLL1	2	Cholesteryl Esters in Small VLDL	2-164694691-T-C	missense_variant	0.1203	genotypic	-0.0434284	0.00696043	4.41e-10
LRP4	11	Free Cholesterol in HDL	11-46875895-G-A	missense_variant	0.1321	dominant	0.0404704	0.00648657	4.42e-10
MMAB	12	Triglycerides in Large HDL	12-109557065-A-T	missense_variant	0.4767	genotypic	-0.0276874	0.00443802	4.43e-10
PLCG1	20	Concentration of LDL Particles	20-41168825-T-C	missense_variant	0.4493	genotypic	-0.028818	0.00461944	4.44e-10
APOB	2	Total Cholines	2-21006019-CA-C	frameshift_variant	7.85e-05	genotypic	-1.67827	0.269034	4.45e-10
LCT	2	Acetate	2-135798089-T-C	missense_variant	0.194	recessive	0.101657	0.0162962	4.45e-10
EIF2B4	2	Alanine	2-27369556-C-T	splice_region_variant	0.3894	dominant	-0.0416662	0.00667976	4.46e-10
CLASRP	19	Free Cholesterol in LDL	19-45070855-T-G	splice_region_variant	0.0436	dominant	-0.0744205	0.0119304	4.46e-10
PLCG1	20	Phospholipids in LDL	20-41168825-T-C	missense_variant	0.4493	genotypic	-0.0287951	0.00461747	4.5e-10
JMJD1C	10	Triglycerides in Medium LDL	10-63168063-C-G	missense_variant	0.4677	genotypic	-0.0276316	0.00443101	4.51e-10
PLCG1	20	Concentration of Large LDL Particles	20-41168825-T-C	missense_variant	0.4493	genotypic	-0.0287717	0.00461401	4.52e-10
STARD3	17	HDL-Cholesterol	17-39657827-G-A	missense_variant	0.3329	genotypic	-0.0260125	0.00417189	4.53e-10
PLCG1	20	Apolipoprotein B	20-41168825-T-C	missense_variant	0.4493	genotypic	-0.0287575	0.00461362	4.59e-10
SPEG	2	Creatinine	2-219489386-A-G	missense_variant	0.3237	genotypic	-0.0259752	0.00416716	4.59e-10
PDE3B	11	Concentration of Small VLDL Particles	11-14843853-C-T	stop_gained	0.001	genotypic	-0.41931	0.0672744	4.6e-10
ZNF112	19	LDL-Cholesterol	19-44327836-T-G	missense_variant	0.122	genotypic	-0.0438058	0.00702809	4.6e-10
NKPD1	19	Cholesteryl Esters in Medium VLDL	19-45152378-G-A	missense_variant	0.0055	dominant	-0.19559	0.0313819	4.61e-10
KPNB1	17	Cholesteryl Esters in Very Small VLDL	17-47656843-CTTT-C	splice_region_variant	0.4849	genotypic	0.0277308	0.0044497	4.62e-10
CELSR2	1	Phospholipids in Large LDL	1-109267578-G-A	missense_variant	0.041	genotypic	-0.0720378	0.0115602	4.64e-10
GSDMA	17	Phospholipids in Very Large HDL	17-39974934-C-A	missense_variant	0.4706	genotypic	-0.0244593	0.0039254	4.65e-10
BCKDK	16	Total Concentration of Branched-Chain Amino Acids (Leucine + Isoleucine + Valine)	16-31111954-C-A	missense_variant	0.00019	genotypic	-1.02511	0.164525	4.66e-10
ZNF112	19	Cholesterol in Small LDL	19-44327836-T-G	missense_variant	0.122	genotypic	-0.0439368	0.00705234	4.68e-10
TP53BP1	15	Concentration of Chylomicrons and Extremely Large VLDL Particles	15-43492277-C-T	splice_region_variant	0.1022	genotypic	0.0434212	0.00696945	4.68e-10
GCKR	2	Histidine	2-27508073-T-C	missense_variant&splice_region_variant	0.3951	genotypic	-0.0292373	0.0046932	4.69e-10
ANGPTL3	1	Concentration of Very Large VLDL Particles	1-62597921-GAACTC-G	frameshift_variant	0.000565	dominant	-0.551313	0.0885	4.7e-10
MAP2	2	Glycine	2-209695141-G-A	missense_variant	0.0362	genotypic	0.0711329	0.0114189	4.7e-10
PDE3B	11	Cholesterol in Chylomicrons and Extremely Large VLDL	11-14843853-C-T	stop_gained	0.001	genotypic	-0.459882	0.0738299	4.72e-10
PLCG1	20	Cholesteryl Esters in Medium LDL	20-41168825-T-C	missense_variant	0.4493	genotypic	-0.0286545	0.00460057	4.73e-10
MLXIPL	7	Average Diameter for LDL Particles	7-73606007-C-G	missense_variant	0.1277	genotypic	0.0406336	0.00652531	4.77e-10
COL4A3BP	5	Cholesteryl Esters in Large VLDL	5-75389695-A-G	splice_region_variant	0.2278	genotypic	0.0334833	0.00537693	4.77e-10
LCAT	16	Concentration of Medium HDL Particles	16-67942417-A-T	missense_variant	0.0337	genotypic	-0.0722362	0.0116	4.77e-10
TP53BP1	15	Triglycerides in Very Small VLDL	15-43492277-C-T	splice_region_variant	0.1022	genotypic	0.0451132	0.00724586	4.8e-10
PLG	6	Cholesteryl Esters in Chylomicrons and Extremely Large VLDL	6-160731208-G-A	missense_variant	0.2904	genotypic	0.0291903	0.00468892	4.82e-10
OR4X1	11	HDL-Cholesterol	11-48264354-C-T	missense_variant	0.1397	genotypic	0.0352923	0.00566894	4.82e-10
APOC4-APOC2	19	Phospholipids in LDL	19-44944779-T-C	missense_variant	0.4906	dominant	0.0461128	0.00740797	4.84e-10
CPEB2	4	Average Diameter for VLDL Particles	4-15003031-G-A	missense_variant	0.3551	genotypic	-0.0266713	0.00428471	4.84e-10
HSPB9	17	Albumin	17-42122855-A-C	missense_variant	0.2261	genotypic	-0.0336466	0.00540531	4.84e-10
CYP2W1	7	Cholesteryl Esters in Very Large HDL	7-988812-C-T	missense_variant	0.204	genotypic	-0.029584	0.00475307	4.86e-10
APOE	19	Concentration of HDL Particles	19-44908684-T-C	missense_variant	0.1544	dominant	-0.0417419	0.00670697	4.88e-10
IFT172	2	Alanine	2-27453420-A-T	missense_variant	0.389	dominant	-0.0414896	0.0066668	4.89e-10
ZNF233	19	Free Cholesterol in IDL	19-44274642-CG-C	frameshift_variant	0.1177	genotypic	-0.0431126	0.00692891	4.93e-10
MMP9	20	Triglycerides in Very Large HDL	20-46011053-G-T	splice_region_variant	0.1423	genotypic	-0.0400895	0.00644348	4.94e-10
ANGPTL4	19	Free Cholesterol in Large LDL	19-8364439-G-A	missense_variant	0.0194	dominant	0.102036	0.0164004	4.94e-10
PDE3B	11	Cholesteryl Esters in HDL	11-14843853-C-T	stop_gained	0.001	genotypic	0.372453	0.0598645	4.94e-10
LIPG	18	Total Cholesterol Minus HDL-C	18-49583585-A-G	missense_variant	0.0132	genotypic	0.125936	0.0202422	4.95e-10
STKLD1	9	Apolipoprotein B	9-133405414-T-G	missense_variant	0.0908	genotypic	0.0497787	0.00800175	4.96e-10
OR4X1	11	Cholesteryl Esters in HDL	11-48264354-C-T	missense_variant	0.1397	genotypic	0.0353908	0.00568901	4.96e-10
ZNF233	19	Total Lipids in IDL	19-44274642-CG-C	frameshift_variant	0.1177	genotypic	-0.0431124	0.00693051	4.97e-10
HIP1R	12	Cholesterol in Very Large HDL	12-122859474-G-A	missense_variant	0.0554	dominant	0.0552407	0.00888077	4.98e-10
STRC	15	Triglycerides in Medium HDL	15-43605301-T-C	missense_variant	0.0966	genotypic	0.0461027	0.00741228	5e-10
CEACAM20	19	Cholesteryl Esters in Medium VLDL	19-44524079-T-C	missense_variant	0.053	genotypic	-0.0637019	0.0102428	5.02e-10
MTCH2	11	Phosphoglycerides	11-47618877-G-C	missense_variant	0.3471	genotypic	-0.0282686	0.00454565	5.03e-10
FERMT3	11	Cholesterol in Very Large HDL	11-64220573-G-A	missense_variant	0.0585	genotypic	-0.0515152	0.00828366	5.03e-10
APOB	2	Phosphoglycerides	2-21006019-CA-C	frameshift_variant	7.85e-05	dominant	-1.68678	0.271254	5.04e-10
DNAJC30	7	Triglycerides in Large LDL	7-73683324-C-T	missense_variant	0.4444	genotypic	-0.0277555	0.00446424	5.08e-10
MAMSTR	19	Triglycerides in Medium LDL	19-48714803-C-T	splice_region_variant	0.4962	recessive	0.0456236	0.00734012	5.13e-10
NLRC5	16	Average Diameter for HDL Particles	16-57037202-A-G	missense_variant	0.0163	dominant	-0.0954918	0.015363	5.13e-10
HNF1A	12	Cholesterol in IDL	12-120978847-A-C	missense_variant	0.314	genotypic	0.0297949	0.00479404	5.15e-10
NEURL2	20	Free Cholesterol in Large HDL	20-45890585-C-CT	frameshift_variant	0.0079	dominant	-0.137505	0.0221293	5.2e-10
FNDC4	2	Free Cholesterol in Large VLDL	2-27494708-A-C	splice_region_variant	0.0204	dominant	0.098077	0.0157888	5.26e-10
ZNF408	11	Phospholipids in Large HDL	11-46703166-CAGTGGTGACAGA-C	disruptive_inframe_deletion	0.1379	dominant	0.0387657	0.00624086	5.27e-10
MARC1	1	Total Esterified Cholesterol	1-220796686-A-G	missense_variant	0.2973	genotypic	-0.0301597	0.00485626	5.3e-10
TRIM5	11	Cholesteryl Esters in Very Small VLDL	11-5679844-C-A	missense_variant	0.068	genotypic	0.0549805	0.00885365	5.32e-10
BCAM	19	Free Cholesterol in VLDL	19-44812188-G-A	missense_variant	0.0329	genotypic	-0.077954	0.0125535	5.33e-10
AKR1C4	10	Free Cholesterol in Small HDL	10-5205821-C-G	missense_variant	0.1525	genotypic	-0.0389534	0.00627285	5.33e-10
STARD3	17	Total Lipids in Very Large HDL	17-39657827-G-A	missense_variant	0.3329	genotypic	-0.0255414	0.0041138	5.36e-10
APOA5	11	Degree of Unsaturation	11-116791691-G-C	missense_variant	0.0618	genotypic	-0.0547892	0.00882476	5.37e-10
SH2B3	12	Total Lipids in IDL	12-111446804-T-C	missense_variant	0.4838	genotypic	-0.0277432	0.0044689	5.39e-10
ZPR1	11	Degree of Unsaturation	11-116784884-G-A	missense_variant	0.0617	genotypic	-0.0547921	0.00883079	5.5e-10
DUS2	16	HDL-Cholesterol	16-68054582-A-G	missense_variant	0.1264	dominant	0.040635	0.00654901	5.5e-10
CEACAM20	19	Remnant Cholesterol (Non-HDL, Non-LDL -Cholesterol)	19-44524079-T-C	missense_variant	0.053	genotypic	-0.0631972	0.0101882	5.56e-10
HYPK	15	Triglycerides in HDL	15-43801729-T-C	missense_variant	0.0925	genotypic	0.0474363	0.0076472	5.56e-10
AKR1C4	10	Total Cholines	10-5205821-C-G	missense_variant	0.1525	genotypic	-0.0371996	0.00599807	5.6e-10
FUT2	19	Phospholipids in LDL	19-48703728-G-A	missense_variant	0.4647	dominant	-0.0447607	0.00721736	5.61e-10
DBNDD2	20	Concentration of Large HDL Particles	20-45409934-A-G	missense_variant&splice_region_variant	0.2227	genotypic	-0.0281447	0.00453839	5.62e-10
HYPK	15	Triglycerides in Small LDL	15-43801729-T-C	missense_variant	0.0925	genotypic	0.0463035	0.00746768	5.65e-10
COBLL1	2	Triglycerides in Large LDL	2-164694691-T-C	missense_variant	0.1203	genotypic	-0.0420327	0.00677926	5.66e-10
PRAM1	19	Average Diameter for HDL Particles	19-8499590-G-T	missense_variant	0.2692	genotypic	0.0271652	0.0043821	5.7e-10
LPA	6	Omega-3 Fatty Acids	6-160540105-T-C	missense_variant	0.0182	genotypic	-0.103489	0.0166948	5.71e-10
MMP9	20	Triglycerides in Medium HDL	20-46011053-G-T	splice_region_variant	0.1423	genotypic	0.0394081	0.00635726	5.71e-10
SLC5A6	2	Omega-3 Fatty Acids	2-27201768-G-A	missense_variant	0.3025	dominant	-0.0389951	0.00629227	5.77e-10
WFDC3	20	Average Diameter for HDL Particles	20-45789036-G-C	missense_variant	0.2729	genotypic	-0.0266663	0.00430287	5.77e-10
OR4X2	11	HDL-Cholesterol	11-48245184-C-G	stop_gained	0.141	genotypic	0.0349852	0.00564518	5.77e-10
KPNB1	17	Cholesteryl Esters in IDL	17-47656843-CTTT-C	splice_region_variant	0.4849	genotypic	0.0275339	0.00444418	5.83e-10
CYP2W1	7	Phospholipids in Very Small VLDL	7-988812-C-T	missense_variant	0.204	genotypic	-0.0345167	0.00557112	5.83e-10
BCKDHA	19	Total Concentration of Branched-Chain Amino Acids (Leucine + Isoleucine + Valine)	19-41423083-A-G	missense_variant	0.000623	genotypic	0.513932	0.0829563	5.84e-10
HIP1R	12	Phospholipids in HDL	12-122860962-G-T	missense_variant	0.0521	genotypic	-0.0570116	0.00920234	5.84e-10
APOA5	11	Cholesterol in Small LDL	11-116791691-G-C	missense_variant	0.0618	genotypic	0.0596014	0.00962056	5.85e-10
OR4X2	11	Cholesteryl Esters in HDL	11-48245184-C-G	stop_gained	0.141	genotypic	0.0350967	0.00566528	5.85e-10
CLASRP	19	Free Cholesterol in Medium LDL	19-45070855-T-G	splice_region_variant	0.0436	dominant	-0.0747189	0.0120622	5.87e-10
ATRAID	2	Triglycerides in VLDL	2-27216883-G-T	missense_variant	0.0473	dominant	-0.0646464	0.0104367	5.88e-10
CPEB2	4	Triglycerides in Small VLDL	4-15003031-G-A	missense_variant	0.3551	genotypic	-0.028006	0.0045213	5.88e-10
APOA5	11	Creatinine	11-116791691-G-C	missense_variant	0.0618	genotypic	0.0502586	0.00811398	5.89e-10
PLG	6	Total Lipids in Large VLDL	6-160731208-G-A	missense_variant	0.2904	genotypic	0.0291543	0.0047069	5.89e-10
LIPC	15	Saturated Fatty Acids	15-58563549-C-T	missense_variant	0.002	genotypic	0.315879	0.0510111	5.95e-10
INHBC	12	Free Cholesterol in Very Large VLDL	12-57449928-G-A	missense_variant	0.2412	genotypic	-0.030858	0.00498387	5.98e-10
POC5	5	Total Lipids in Very Small VLDL	5-75707853-T-C	missense_variant	0.3888	genotypic	0.0287506	0.00464372	5.99e-10
FUT2	19	Cholesterol in Medium LDL	19-48703728-G-A	missense_variant	0.4647	dominant	-0.0446903	0.00721834	5.99e-10
IFT172	2	Albumin	2-27453420-A-T	missense_variant	0.389	genotypic	-0.0286455	0.00462695	6e-10
RAPSN	11	Total Lipids in HDL	11-47448793-G-A	missense_variant	0.109	genotypic	0.0398824	0.00644357	6.06e-10
MLXIPL	7	Free Cholesterol in Small VLDL	7-73606007-C-G	missense_variant	0.1277	dominant	-0.0470422	0.00760165	6.1e-10
SLC35G5	8	Free Cholesterol in Chylomicrons and Extremely Large VLDL	8-11331243-G-A	missense_variant	0.479	genotypic	-0.0263154	0.00425248	6.11e-10
NR0B2	1	Cholesterol in Medium HDL	1-26913429-C-G	missense_variant	0.079	dominant	-0.0506016	0.00817908	6.17e-10
APOC4-APOC2	19	Phospholipids in Very Large HDL	19-44945208-T-G	missense_variant	0.3505	dominant	0.0347621	0.00561908	6.18e-10
RP1L1	8	Free Cholesterol in Very Large VLDL	8-10612558-C-T	missense_variant	0.489	genotypic	-0.0264441	0.00427475	6.19e-10
GIPR	19	Free Cholesterol in Chylomicrons and Extremely Large VLDL	19-45678134-G-C	missense_variant	0.1935	genotypic	0.0331526	0.00535906	6.19e-10
PLTP	20	Total Lipids in Small HDL	20-45909604-G-A	missense_variant	0.000682	dominant	0.534698	0.0864528	6.24e-10
KPNB1	17	Cholesteryl Esters in Small VLDL	17-47656843-CTTT-C	splice_region_variant	0.4849	genotypic	0.0281072	0.00454481	6.26e-10
ANGPTL3	1	Phospholipids in Small VLDL	1-62604035-T-G	missense_variant	0.000346	dominant	-0.819778	0.132581	6.31e-10
KDF1	1	Cholesteryl Esters in HDL	1-26952082-T-C	missense_variant	0.0795	dominant	-0.0480215	0.00776658	6.31e-10
LIPG	18	Concentration of IDL Particles	18-49583585-A-G	missense_variant	0.0132	genotypic	0.124629	0.0201597	6.35e-10
CELSR2	1	Cholesterol in Medium VLDL	1-109267578-G-A	missense_variant	0.041	genotypic	-0.0717959	0.0116133	6.35e-10
HAVCR1	5	LDL-Cholesterol	5-157052546-GTTGGAACAGTCGTCA-G	disruptive_inframe_deletion	0.3886	genotypic	-0.0290865	0.00470523	6.37e-10
EIF2B4	2	Concentration of Medium LDL Particles	2-27366943-T-C	splice_region_variant	0.3896	genotypic	-0.0291529	0.00471632	6.38e-10
ABCG8	2	Omega-6 Fatty Acids	2-43839108-G-C	missense_variant	0.0657	genotypic	-0.0562134	0.00909492	6.41e-10
MTCH2	11	Phospholipids in Medium HDL	11-47618877-G-C	missense_variant	0.3471	genotypic	-0.0277015	0.00448191	6.41e-10
HNF1A	12	Total Cholines	12-120978847-A-C	missense_variant	0.314	genotypic	0.028756	0.00465283	6.42e-10
LPA	6	Phosphoglycerides	6-160540105-T-C	missense_variant	0.0182	dominant	-0.102252	0.016545	6.43e-10
NR1H3	11	Phospholipids in HDL	11-47260473-C-T	missense_variant	0.154	dominant	0.0396319	0.0064133	6.45e-10
MYO1H	12	Cholesteryl Esters in Medium HDL	12-109445569-T-C	missense_variant	0.3616	genotypic	-0.0267093	0.00432213	6.45e-10
SLC5A6	2	Phospholipids in Medium VLDL	2-27201768-G-A	missense_variant	0.3025	genotypic	-0.030597	0.00495178	6.48e-10
ABCA5	17	Concentration of Small LDL Particles	17-69253570-C-T	splice_region_variant	0.0248	genotypic	0.0919086	0.0148747	6.48e-10
TM6SF2	19	Cholesterol in Large HDL	19-19268740-C-T	missense_variant	0.0743	genotypic	0.0446757	0.00723243	6.55e-10
LPL	8	Phosphatidylcholines	8-19956018-A-G	missense_variant	0.0182	dominant	-0.101855	0.0164911	6.59e-10
ATRAID	2	Triglycerides in Very Small VLDL	2-27216883-G-T	missense_variant	0.0473	dominant	-0.0666093	0.010785	6.6e-10
MTCH2	11	Phosphatidylcholines	11-47618877-G-C	missense_variant	0.3471	genotypic	-0.0277126	0.00448706	6.6e-10
POC5	5	Phospholipids in Small VLDL	5-75707853-T-C	missense_variant	0.3888	genotypic	0.0289457	0.00468703	6.61e-10
COL4A3BP	5	Total Lipids in Small VLDL	5-75389695-A-G	splice_region_variant	0.2278	genotypic	0.0329119	0.00532961	6.63e-10
MADD	11	Concentration of Medium HDL Particles	11-47290823-A-G	splice_region_variant	0.1699	dominant	0.0397479	0.00643673	6.64e-10
HNF1A	12	Average Diameter for HDL Particles	12-120978847-A-C	missense_variant	0.314	genotypic	0.0255298	0.00413432	6.64e-10
GSDMA	17	Total Lipids in HDL	17-39974934-C-A	missense_variant	0.4706	genotypic	-0.024902	0.00403296	6.66e-10
PVR	19	Triglycerides in HDL	19-44647342-G-A	missense_variant	0.0461	genotypic	0.065056	0.010537	6.68e-10
CELSR2	1	Cholesterol in Small VLDL	1-109267578-G-A	missense_variant	0.041	genotypic	-0.0711328	0.0115215	6.69e-10
ZNF229	19	Phospholipids in Large LDL	19-44428735-C-CT	frameshift_variant	0.0052	genotypic	-0.196113	0.0317664	6.7e-10
KPNB1	17	Total Lipids in Very Small VLDL	17-47656843-CTTT-C	splice_region_variant	0.4849	genotypic	0.0278269	0.00450754	6.71e-10
VTN	17	Apolipoprotein A1	17-28367840-G-A	missense_variant	0.4749	genotypic	-0.0255103	0.00413234	6.71e-10
STKLD1	9	Cholesteryl Esters in IDL	9-133405414-T-G	missense_variant	0.0908	genotypic	0.0476982	0.00772634	6.71e-10
BUD13	11	Concentration of LDL Particles	11-116763146-G-A	missense_variant	0.0658	genotypic	0.0576627	0.00934173	6.75e-10
ZNF101	19	Phosphatidylcholines	19-19678719-A-G	splice_region_variant	0.081	genotypic	-0.0489313	0.00792738	6.75e-10
CCDC92	12	Total Lipids in HDL	12-123942759-T-A	missense_variant	0.3064	genotypic	0.0269705	0.0043695	6.75e-10
FNDC4	2	Triglycerides in Small VLDL	2-27494708-A-C	splice_region_variant	0.0204	dominant	0.0957593	0.0155172	6.81e-10
JAK2	9	Cholesteryl Esters in Small HDL	9-5073770-G-T	missense_variant	0.000236	dominant	-0.907166	0.147014	6.83e-10
WIPI1	17	Total Lipids in Very Large HDL	17-68452981-G-A	missense_variant	0.2265	genotypic	-0.0285611	0.00462928	6.87e-10
AL591806.3	1	Total Lipids in Very Large HDL	1-161000140-A-C	splice_region_variant	0.2754	genotypic	0.026855	0.00435299	6.89e-10
L3MBTL3	6	Average Diameter for VLDL Particles	6-130052957-C-A	missense_variant	0.3264	genotypic	-0.0268726	0.00435686	6.95e-10
SYPL2	1	Free Cholesterol in Medium VLDL	1-109476817-A-G	missense_variant	0.0592	dominant	-0.0624616	0.0101275	6.96e-10
ADH4	4	Cholesterol in Very Large HDL	4-99127263-T-C	missense_variant	0.3019	genotypic	0.0260928	0.00423058	6.96e-10
AKR1C4	10	Polyunsaturated Fatty Acids	10-5205821-C-G	missense_variant	0.1525	genotypic	-0.0384583	0.00623636	7e-10
ZNF101	19	Free Cholesterol in Large LDL	19-19678719-A-G	splice_region_variant	0.081	genotypic	-0.0514326	0.00834053	7.01e-10
ANGPTL3	1	Cholesteryl Esters in VLDL	1-62604035-T-G	missense_variant	0.000346	dominant	-0.823424	0.133541	7.03e-10
CELSR2	1	Concentration of Medium LDL Particles	1-109267578-G-A	missense_variant	0.041	genotypic	-0.0715833	0.0116094	7.03e-10
PLCG1	20	Cholesteryl Esters in LDL	20-41168825-T-C	missense_variant	0.4493	genotypic	-0.0284344	0.00461155	7.04e-10
SLC39A8	4	Total Concentration of Lipoprotein Particles	4-102267552-C-T	missense_variant	0.0744	genotypic	-0.050593	0.00820583	7.05e-10
SH2B3	12	Free Cholesterol in Large LDL	12-111446804-T-C	missense_variant	0.4838	genotypic	-0.0279374	0.00453125	7.06e-10
ATRAID	2	Triglycerides in Very Large VLDL	2-27216883-G-T	missense_variant	0.0473	dominant	-0.0650907	0.0105585	7.09e-10
STKLD1	9	Cholesterol in Medium LDL	9-133405414-T-G	missense_variant	0.0908	genotypic	0.0493567	0.00800757	7.13e-10
ANGPTL3	1	Concentration of Medium HDL Particles	1-62604035-T-G	missense_variant	0.000346	dominant	-0.751131	0.121888	7.19e-10
PLCG1	20	Cholesteryl Esters in Small LDL	20-41168825-T-C	missense_variant	0.4493	genotypic	-0.0283761	0.00460569	7.25e-10
CELSR2	1	Cholesteryl Esters in Medium LDL	1-109267578-G-A	missense_variant	0.041	genotypic	-0.0713204	0.0115763	7.26e-10
ATRAID	2	Free Cholesterol in Small HDL	2-27216883-G-T	missense_variant	0.0473	dominant	-0.0683131	0.0110889	7.28e-10
GSDMA	17	Cholesterol in Large HDL	17-39974934-C-A	missense_variant	0.4706	genotypic	-0.0233224	0.00378615	7.31e-10
FUT2	19	Total Lipids in Small LDL	19-48703728-G-A	missense_variant	0.4647	dominant	-0.0444382	0.00721482	7.34e-10
DNAH10	12	Phospholipids in Very Large VLDL	12-123915003-T-C	splice_region_variant	0.1396	dominant	-0.0422723	0.00686323	7.34e-10
ABCA5	17	VLDL-Cholesterol	17-69253570-C-T	splice_region_variant	0.0248	genotypic	0.0905893	0.0147086	7.35e-10
ANKDD1B	5	Concentration of Small VLDL Particles	5-75625861-G-A	missense_variant	0.2086	genotypic	0.033682	0.00546954	7.39e-10
PLA2G12A	4	Cholesteryl Esters in Small HDL	4-109717668-C-T	missense_variant	0.0075	genotypic	-0.163182	0.0265022	7.43e-10
PCSK9	1	Omega-3 Fatty Acids	1-55039974-G-T	missense_variant	0.0175	genotypic	-0.104043	0.0168983	7.44e-10
SLC9B1	4	Creatinine	4-102945323-G-A	splice_region_variant	0.4856	genotypic	-0.0239237	0.00388627	7.49e-10
PLA2G12A	4	Concentration of Chylomicrons and Extremely Large VLDL Particles	4-109717668-C-T	missense_variant	0.0075	genotypic	0.149148	0.0242365	7.59e-10
ANKRD31	5	Sphingomyelins	5-75195890-TTCA-T	disruptive_inframe_deletion	0.3554	dominant	0.0378621	0.00615288	7.61e-10
STARD3	17	Cholesteryl Esters in HDL	17-39657827-G-A	missense_variant	0.3329	genotypic	-0.0257632	0.00418677	7.61e-10
PON1	7	Total Lipids in Very Large HDL	7-95316772-A-T	missense_variant	0.3604	genotypic	-0.0248764	0.00404275	7.62e-10
C2orf16	2	Phospholipids in Small LDL	2-27578626-T-C	missense_variant	0.2544	genotypic	0.0327766	0.00532757	7.67e-10
ZNF408	11	Cholesterol in Very Large HDL	11-46703166-CAGTGGTGACAGA-C	disruptive_inframe_deletion	0.1379	dominant	0.0387159	0.00629316	7.68e-10
PLCG1	20	Total Lipids in Small LDL	20-41168825-T-C	missense_variant	0.4493	genotypic	-0.028395	0.00461573	7.69e-10
DNAJC30	7	Triglycerides in IDL	7-73683324-C-T	missense_variant	0.4444	genotypic	-0.0274547	0.00446307	7.71e-10
COBLL1	2	HDL-Cholesterol	2-164694691-T-C	missense_variant	0.1203	genotypic	0.0370992	0.00603216	7.77e-10
PNPLA3	22	Glutamine	22-43928847-C-G	missense_variant	0.2095	recessive	0.0951247	0.0154668	7.77e-10
CYP2W1	7	Cholesterol in Large HDL	7-988812-C-T	missense_variant	0.204	genotypic	-0.0287179	0.00467026	7.82e-10
APOA2	1	Cholesteryl Esters in Small HDL	1-161223055-CCACACA-C	splice_region_variant	0.2877	genotypic	0.0324548	0.00527835	7.85e-10
MAP1A	15	Saturated Fatty Acids	15-43528519-C-T	missense_variant	0.0255	genotypic	0.087349	0.0142075	7.87e-10
ZNF112	19	Phospholipids in Medium LDL	19-44327836-T-G	missense_variant	0.122	genotypic	-0.0433035	0.00704356	7.88e-10
INHBC	12	Concentration of Small VLDL Particles	12-57449928-G-A	missense_variant	0.2412	genotypic	-0.0318163	0.0051769	7.99e-10
PON2	7	Free Cholesterol in Large HDL	7-95405463-G-C	missense_variant	0.2369	dominant	0.0338692	0.00551107	8e-10
MAMSTR	19	Monounsaturated Fatty Acids	19-48714803-C-T	splice_region_variant	0.4962	recessive	0.0451902	0.00735413	8.04e-10
ZNF101	19	Free Cholesterol in LDL	19-19678719-A-G	splice_region_variant	0.081	genotypic	-0.0517332	0.00841921	8.05e-10
APOC4-APOC2	19	Cholesteryl Esters in Very Large HDL	19-44945208-T-G	missense_variant	0.3505	dominant	0.0338813	0.00551408	8.05e-10
ZNF112	19	Total Lipids in Large LDL	19-44327836-T-G	missense_variant	0.122	genotypic	-0.0429496	0.00699095	8.1e-10
POC5	5	Cholesterol in Small VLDL	5-75707853-T-C	missense_variant	0.3888	genotypic	0.0289056	0.00470531	8.12e-10
CEACAM20	19	Total Free Cholesterol	19-44524079-T-C	missense_variant	0.053	genotypic	-0.0615658	0.0100222	8.13e-10
BUD13	11	Average Diameter for LDL Particles	11-116763146-G-A	missense_variant	0.0658	genotypic	-0.0546138	0.00889117	8.16e-10
TRIM54	2	Phospholipids in Very Large HDL	2-27305824-T-C	splice_region_variant	0.257	genotypic	0.02751	0.00447958	8.22e-10
PLCG1	20	Concentration of Medium VLDL Particles	20-41168825-T-C	missense_variant	0.4493	genotypic	-0.0280047	0.00456073	8.26e-10
PLCB3	11	Cholesterol in Very Large HDL	11-64263769-C-T	missense_variant	0.0632	dominant	-0.0515047	0.00838776	8.26e-10
ZNF229	19	Phospholipids in Medium LDL	19-44428735-C-CT	frameshift_variant	0.0052	genotypic	-0.195999	0.0319226	8.3e-10
NR0B2	1	Triglycerides in Small LDL	1-26913429-C-G	missense_variant	0.079	genotypic	0.0493448	0.00803802	8.34e-10
PDK3	X	Pyruvate	X-24503382-A-G	missense_variant	0.0025	genotypic	-0.240447	0.0391769	8.42e-10
SLC22A1	6	Cholesteryl Esters in Large LDL	6-160122116-C-T	missense_variant	0.0705	dominant	0.057897	0.00943401	8.44e-10
L3MBTL3	6	Total Lipids in Chylomicrons and Extremely Large VLDL	6-130052957-C-A	missense_variant	0.3264	genotypic	-0.0281705	0.00459028	8.44e-10
MMP9	20	Triglycerides in LDL	20-46011053-G-T	splice_region_variant	0.1423	genotypic	0.0386836	0.00630393	8.47e-10
SLC35G5	8	Triglycerides in VLDL	8-11331243-G-A	missense_variant	0.479	genotypic	-0.0261393	0.00425965	8.47e-10
STKLD1	9	Phospholipids in Medium LDL	9-133405414-T-G	missense_variant	0.0908	genotypic	0.0491106	0.00800537	8.57e-10
INHBC	12	Phospholipids in Very Large VLDL	12-57449928-G-A	missense_variant	0.2412	genotypic	-0.030341	0.00494587	8.57e-10
DNAH10	12	Triglycerides in VLDL	12-123915003-T-C	splice_region_variant	0.1396	dominant	-0.0421219	0.0068667	8.59e-10
ZNF101	19	Free Cholesterol in Medium LDL	19-19678719-A-G	splice_region_variant	0.081	genotypic	-0.0522022	0.00851162	8.66e-10
ABCG8	2	Concentration of Very Large HDL Particles	2-43839108-G-C	missense_variant	0.0657	genotypic	-0.0483311	0.00788135	8.69e-10
ANGPTL3	1	Total Free Cholesterol	1-62604035-T-G	missense_variant	0.000346	dominant	-0.80508	0.131284	8.69e-10
WIPI1	17	Cholesterol in Very Large HDL	17-68452981-G-A	missense_variant	0.2265	genotypic	-0.0283699	0.00462688	8.74e-10
MT1E	16	HDL-Cholesterol	16-56626904-G-A	missense_variant	0.0817	genotypic	-0.0443168	0.00722799	8.75e-10
SPINT3	20	Free Cholesterol in Large HDL	20-45512691-A-G	missense_variant	0.4671	genotypic	-0.0234632	0.00382743	8.81e-10
DUS2	16	Cholesteryl Esters in Medium HDL	16-68054582-A-G	missense_variant	0.1264	dominant	0.0424584	0.00692794	8.9e-10
PGM2L1	11	Glutamine	11-74336698-T-A	missense_variant	0.0372	genotypic	0.0733363	0.0119661	8.9e-10
MPV17L2	19	Glycine	19-18193890-A-G	missense_variant	0.2874	genotypic	-0.0289065	0.00471674	8.91e-10
MT1M	16	HDL-Cholesterol	16-56633370-C-A	missense_variant	0.1439	genotypic	0.0344616	0.00562365	8.94e-10
SARS	1	Phospholipids in Small LDL	1-109236451-G-A	missense_variant	0.0137	dominant	-0.123039	0.0200797	8.96e-10
PDE3B	11	Free Cholesterol in Large HDL	11-14843853-C-T	stop_gained	0.001	dominant	0.354728	0.0579013	9.02e-10
KPNB1	17	Total Free Cholesterol	17-47656843-CTTT-C	splice_region_variant	0.4849	genotypic	0.0275816	0.00450301	9.1e-10
PDE3B	11	Concentration of Large HDL Particles	11-14843853-C-T	stop_gained	0.001	genotypic	0.350342	0.057198	9.1e-10
ABO	9	Total Lipids in Lipoprotein Particles	9-133257521-T-TC	splice_acceptor_variant	0.3363	dominant	0.0397927	0.00649685	9.11e-10
ZPR1	11	Cholesterol in Medium HDL	11-116784884-G-A	missense_variant	0.0617	genotypic	-0.0530903	0.00866872	9.14e-10
RAPSN	11	Cholesterol in Medium HDL	11-47448793-G-A	missense_variant	0.109	genotypic	0.0406692	0.00664117	9.17e-10
APOC4	19	Docosahexaenoic Acid	19-44945208-T-G	APOC2	0.3505	genotypic	0.027725	0.00452855	9.26e-10
JAK2	9	Cholesterol in Small HDL	9-5073770-G-T	missense_variant	0.000236	dominant	-0.897038	0.146521	9.26e-10
PLG	6	Triglycerides in Very Large VLDL	6-160731208-G-A	missense_variant	0.2904	genotypic	0.0288846	0.00471814	9.28e-10
INHBC	12	Concentration of Very Large VLDL Particles	12-57449928-G-A	missense_variant	0.2412	genotypic	-0.0300695	0.00491181	9.28e-10
TRIM54	2	Total Lipids in Medium LDL	2-27305824-T-C	splice_region_variant	0.257	dominant	-0.0401458	0.00655932	9.37e-10
KDF1	1	Triglycerides in Small LDL	1-26952082-T-C	missense_variant	0.0795	genotypic	0.0490917	0.00802154	9.4e-10
EIF2B4	2	Albumin	2-27369556-C-T	splice_region_variant	0.3894	genotypic	-0.0283132	0.00462669	9.42e-10
ACP2	11	Apolipoprotein A1	11-47245257-T-G	missense_variant&splice_region_variant	0.1531	dominant	0.0403164	0.00658851	9.44e-10
STKLD1	9	Total Lipids in Medium LDL	9-133405414-T-G	missense_variant	0.0908	genotypic	0.0489282	0.00799608	9.45e-10
VTN	17	Free Cholesterol in Medium HDL	17-28367840-G-A	missense_variant	0.4749	genotypic	-0.0251069	0.00410409	9.54e-10
PLCG1	20	Cholesteryl Esters in VLDL	20-41168825-T-C	missense_variant	0.4493	genotypic	-0.0280875	0.00459154	9.56e-10
ERBB2	17	Phospholipids in Large HDL	17-39727784-C-G	missense_variant	0.3225	genotypic	-0.0251569	0.00411383	9.68e-10
HNF4A	20	Phospholipids in Very Large HDL	20-44413724-C-T	missense_variant	0.0303	dominant	-0.072456	0.0118489	9.69e-10
F2	11	Cholesterol in Very Large HDL	11-46723453-C-T	missense_variant	0.1373	dominant	0.0385422	0.00630277	9.69e-10
FERMT3	11	Cholesteryl Esters in Large HDL	11-64220573-G-A	missense_variant	0.0585	genotypic	-0.0493284	0.00806734	9.72e-10
PCSK9	1	Triglycerides in IDL	1-55039974-G-T	missense_variant	0.0175	dominant	-0.104441	0.0170812	9.73e-10
DNAH10	12	Free Cholesterol in Very Large VLDL	12-123915003-T-C	splice_region_variant	0.1396	dominant	-0.0422843	0.00691597	9.75e-10
ADH4	4	Average Diameter for HDL Particles	4-99127263-T-C	missense_variant	0.3019	genotypic	0.025533	0.0041768	9.81e-10
DNAH10	12	Free Cholesterol in Large VLDL	12-123915003-T-C	splice_region_variant	0.1396	dominant	-0.0434364	0.00710588	9.83e-10
CLTCL1	22	Alanine	22-19196584-T-C	missense_variant	0.499	genotypic	0.027749	0.00453978	9.85e-10
STRC	15	Triglycerides in HDL	15-43605301-T-C	missense_variant	0.0966	genotypic	0.0452695	0.00740605	9.85e-10
MT1M	16	Free Cholesterol in HDL	16-56633370-C-A	missense_variant	0.1439	genotypic	0.0343595	0.00562142	9.86e-10
PNPLA3	22	Triglycerides in IDL	22-43928847-C-G	missense_variant	0.2095	genotypic	0.0333282	0.00545394	9.95e-10
ANGPTL4	19	Cholesterol in Small HDL	19-8364439-G-A	missense_variant	0.0194	dominant	0.101967	0.0166879	9.99e-10
CLDN23	8	Free Cholesterol in Very Large HDL	8-8703092-C-T	missense_variant	0.2423	genotypic	0.0293476	0.00480333	1e-09
C2orf16	2	Average Diameter for LDL Particles	2-27578892-A-G	missense_variant	0.2546	genotypic	-0.0309391	0.00506533	1.01e-09
TRIM54	2	Cholesteryl Esters in Small VLDL	2-27305824-T-C	splice_region_variant	0.257	genotypic	-0.0317239	0.00519482	1.02e-09
GPAM	10	Cholesteryl Esters in Very Small VLDL	10-112180571-T-C	missense_variant	0.2745	dominant	0.0387062	0.00633732	1.02e-09
BUD13	11	Apolipoprotein A1	11-116763231-G-A	missense_variant	0.0538	genotypic	0.0564484	0.00924291	1.02e-09
DNAH10	12	Total Triglycerides	12-123915003-T-C	splice_region_variant	0.1396	dominant	-0.0422083	0.00691177	1.02e-09
L3MBTL3	6	Phospholipids in Very Large VLDL	6-130052957-C-A	missense_variant	0.3264	genotypic	-0.02757	0.00451512	1.02e-09
PDE3B	11	Cholesterol in Large VLDL	11-14843853-C-T	stop_gained	0.001	dominant	-0.408118	0.0668388	1.03e-09
RAPSN	11	Total Lipids in Large HDL	11-47448793-G-A	missense_variant	0.109	genotypic	0.037169	0.00608836	1.03e-09
JMJD1C	10	Free Cholesterol in Large LDL	10-63168063-C-G	missense_variant	0.4677	recessive	0.0476313	0.00780258	1.04e-09
ANGPTL3	1	Triglycerides in Chylomicrons and Extremely Large VLDL	1-62598067-T-C	splice_region_variant	0.001	genotypic	-0.483737	0.0792714	1.05e-09
TMC4	19	Docosahexaenoic Acid	19-54173068-T-C	missense_variant	0.44	genotypic	0.0266466	0.00436613	1.05e-09
ELL3	15	Total Triglycerides	15-43776871-G-C	missense_variant	0.0945	genotypic	0.04451	0.00729675	1.06e-09
MAP1A	15	Cholesteryl Esters in Small VLDL	15-43528519-C-T	missense_variant	0.0255	dominant	0.0900192	0.0147591	1.07e-09
SLC5A6	2	VLDL-Cholesterol	2-27201768-G-A	missense_variant	0.3025	genotypic	-0.0300845	0.00493272	1.07e-09
SLC5A6	2	Total Phospholipids in Lipoprotein Particles	2-27201768-G-A	missense_variant	0.3025	genotypic	-0.0289908	0.00475312	1.07e-09
ANGPTL3	1	Free Cholesterol in Medium VLDL	1-62604035-T-G	missense_variant	0.000346	dominant	-0.815872	0.133763	1.07e-09
ZNF229	19	Concentration of IDL Particles	19-44428735-C-CT	frameshift_variant	0.0052	genotypic	-0.193247	0.0316803	1.07e-09
MARCH8	10	Concentration of HDL Particles	10-45463433-A-C	missense_variant	0.2398	genotypic	0.0305875	0.00501546	1.07e-09
INHBC	12	Concentration of Large VLDL Particles	12-57449928-G-A	missense_variant	0.2412	genotypic	-0.0303164	0.00497047	1.07e-09
OR4X1	11	Cholesteryl Esters in Large HDL	11-48264354-C-T	missense_variant	0.1397	genotypic	0.0331853	0.00544085	1.07e-09
PDCD11	10	Creatinine	10-103398454-C-T	stop_gained	7.6e-06	dominant	-5.00973	0.821432	1.07e-09
LRRC47	1	Creatinine	1-3781300-T-G	missense_variant	7.6e-06	dominant	-5.00971	0.82143	1.07e-09
C1orf127	1	Creatinine	1-10947890-C-G	missense_variant	7.6e-06	dominant	-5.00971	0.82143	1.07e-09
PNPLA5	22	Creatinine	22-43886410-C-T	missense_variant	8.87e-06	dominant	-5.00971	0.82143	1.07e-09
EIF4G1	3	Creatinine	3-184320967-C-T	missense_variant	1.27e-05	dominant	-5.00971	0.82143	1.07e-09
DNM1	9	Creatinine	9-128234052-T-C	missense_variant	7.6e-06	dominant	-5.00971	0.82143	1.07e-09
LPA	6	Total Lipids in Small LDL	6-160540105-T-C	missense_variant	0.0182	dominant	-0.106817	0.0175169	1.08e-09
YIPF2	19	Total Phospholipids in Lipoprotein Particles	19-10923363-T-A	missense_variant	0.0687	genotypic	-0.0526817	0.00863951	1.08e-09
ABCG5	2	Linoleic Acid	2-43837951-G-A	missense_variant	0.0632	genotypic	-0.0567261	0.00930387	1.08e-09
HNF1A	12	Free Cholesterol in Large HDL	12-120978847-A-C	missense_variant	0.314	genotypic	0.025173	0.0041286	1.08e-09
SLC39A8	4	Sphingomyelins	4-102267552-C-T	missense_variant	0.0744	genotypic	-0.0497889	0.00816586	1.08e-09
CD300LG	17	Total Phospholipids in Lipoprotein Particles	17-43848758-C-T	missense_variant	0.0312	genotypic	-0.07655	0.0125583	1.09e-09
SIK3	11	Free Cholesterol in Large HDL	11-116857914-G-C	missense_variant	0.1733	genotypic	0.0308237	0.00505557	1.09e-09
APOC4	19	Free Cholesterol in Medium VLDL	19-44942260-G-A	APOC2	0.0122	genotypic	0.126283	0.0207137	1.09e-09
DNAH10	12	Cholesteryl Esters in Large HDL	12-123789927-A-G	missense_variant&splice_region_variant	0.351	genotypic	-0.0240999	0.00395331	1.09e-09
LCMT2	15	Triglycerides in Very Small VLDL	15-43330067-C-A	missense_variant	0.0953	genotypic	0.0457664	0.00750803	1.09e-09
PLCG1	20	Concentration of VLDL Particles	20-41168825-T-C	missense_variant	0.4493	genotypic	-0.0274879	0.00450996	1.1e-09
ZNF112	19	Total Lipids in LDL	19-44327836-T-G	missense_variant	0.122	genotypic	-0.0428616	0.00703451	1.11e-09
RAPSN	11	Cholesteryl Esters in Medium HDL	11-47448793-G-A	missense_variant	0.109	genotypic	0.0406151	0.00666473	1.11e-09
STRC	15	Total Lipids in Chylomicrons and Extremely Large VLDL	15-43605301-T-C	missense_variant	0.0966	genotypic	0.0438014	0.00718889	1.11e-09
APOA4	11	Phospholipids in Very Small VLDL	11-116823155-C-T	missense_variant	0.0161	genotypic	0.110656	0.0181621	1.11e-09
FUT2	19	Cholesteryl Esters in IDL	19-48703728-G-A	missense_variant	0.4647	dominant	-0.0424289	0.0069643	1.12e-09
FAM83E	19	Concentration of Small VLDL Particles	19-48613102-T-C	missense_variant	0.2382	genotypic	-0.0317915	0.00521867	1.12e-09
SCARB1	12	Total Lipids in Medium HDL	12-124807814-C-A	missense_variant	0.00054	genotypic	0.552442	0.0906961	1.13e-09
COL4A3BP	5	Phosphoglycerides	5-75389695-A-G	splice_region_variant	0.2278	dominant	0.0386015	0.00633771	1.13e-09
HYPK	15	Total Lipids in Chylomicrons and Extremely Large VLDL	15-43801729-T-C	missense_variant	0.0925	genotypic	0.0452185	0.00742445	1.13e-09
CBLC	19	Concentration of Chylomicrons and Extremely Large VLDL Particles	19-44793549-C-T	missense_variant	0.0351	genotypic	0.0701073	0.0115134	1.14e-09
HNF4A	20	Cholesteryl Esters in Small HDL	20-44413724-C-T	missense_variant	0.0303	genotypic	-0.0828325	0.0136044	1.14e-09
POC5	5	Free Cholesterol in Very Large HDL	5-75707853-T-C	missense_variant	0.3888	genotypic	0.0257614	0.00423122	1.14e-09
CETP	16	Concentration of Small HDL Particles	16-56981179-G-C	missense_variant	0.0537	genotypic	-0.0619742	0.0101776	1.14e-09
LPA	6	Free Cholesterol in Small VLDL	6-160540105-T-C	missense_variant	0.0182	dominant	-0.106433	0.0174841	1.15e-09
IFT172	2	Phospholipids in Medium LDL	2-27453420-A-T	missense_variant	0.389	genotypic	-0.0287524	0.00472331	1.15e-09
FUT2	19	Glycoprotein Acetyls	19-48703417-G-A	stop_gained	0.4922	dominant	-0.042106	0.00691708	1.15e-09
STKLD1	9	Total Lipids in Very Small VLDL	9-133405414-T-G	missense_variant	0.0908	dominant	0.0513255	0.008432	1.15e-09
ZPR1	11	Cholesterol in Small LDL	11-116784884-G-A	missense_variant	0.0617	genotypic	0.0585989	0.00962782	1.16e-09
KPNB1	17	Phospholipids in Very Small VLDL	17-47656843-CTTT-C	splice_region_variant	0.4849	genotypic	0.0274511	0.0045104	1.16e-09
CCDC92	12	Free Cholesterol in VLDL	12-123942759-T-A	missense_variant	0.3064	genotypic	-0.0295523	0.00485591	1.16e-09
HIP1R	12	Total Lipids in Very Large HDL	12-122859474-G-A	missense_variant	0.0554	dominant	0.0540777	0.0088852	1.16e-09
CYP2W1	7	Total Lipids in IDL	7-988812-C-T	missense_variant	0.204	genotypic	-0.0335079	0.00550569	1.16e-09
FRK	6	Omega-6 Fatty Acids	6-116003979-C-T	missense_variant	0.4001	genotypic	0.0279647	0.00459458	1.16e-09
OR4X1	11	Concentration of Large HDL Particles	11-48264354-C-T	missense_variant	0.1397	genotypic	0.0330744	0.00543449	1.16e-09
ZNF112	19	Cholesteryl Esters in Large LDL	19-44327836-T-G	missense_variant	0.122	genotypic	-0.0425617	0.00699506	1.17e-09
ADIG	20	Average Diameter for HDL Particles	20-38588261-C-G	missense_variant	5e-06	dominant	5.04108	0.828473	1.17e-09
MBD4	3	Average Diameter for HDL Particles	3-129433861-T-C	missense_variant	0.0024	recessive	5.04115	0.828476	1.17e-09
IL2RB	22	Average Diameter for HDL Particles	22-37128109-G-A	missense_variant	7.6e-06	dominant	5.04109	0.82847	1.17e-09
UBR5	8	Average Diameter for HDL Particles	8-102277161-T-G	missense_variant	1.27e-05	dominant	5.04108	0.828473	1.17e-09
ABCA5	17	Total Cholesterol Minus HDL-C	17-69253570-C-T	splice_region_variant	0.0248	genotypic	0.0903127	0.0148437	1.18e-09
HNF1A	12	Concentration of Large HDL Particles	12-120978847-A-C	missense_variant	0.314	genotypic	0.0247731	0.00407222	1.18e-09
PLCG1	20	Total Lipids in Large LDL	20-41168825-T-C	missense_variant	0.4493	genotypic	-0.0278749	0.00458192	1.18e-09
ANGPTL3	1	Cholesterol in Large VLDL	1-62604035-T-G	missense_variant	0.000346	dominant	-0.788841	0.129734	1.2e-09
HAVCR1	5	Phospholipids in LDL	5-157052546-GTTGGAACAGTCGTCA-G	disruptive_inframe_deletion	0.3886	genotypic	-0.028678	0.00471631	1.2e-09
PDE3B	11	Cholesterol in Very Large HDL	11-14843853-C-T	stop_gained	0.001	genotypic	0.357356	0.05877	1.2e-09
CCDC92	12	Concentration of VLDL Particles	12-123942759-T-A	missense_variant	0.3064	genotypic	-0.0296861	0.00488215	1.2e-09
GSDMA	17	Phospholipids in HDL	17-39974934-C-A	missense_variant	0.4706	genotypic	-0.0248794	0.00409136	1.2e-09
GPN1	2	Total Lipids in Large LDL	2-27629051-G-A	missense_variant	0.251	genotypic	0.0322335	0.00530147	1.21e-09
APOC4-APOC2	19	Linoleic Acid	19-44945208-T-G	missense_variant	0.3505	dominant	0.0393934	0.0064803	1.21e-09
HAVCR1	5	Cholesteryl Esters in Very Small VLDL	5-157052546-GTTGGAACAGTCGTCA-G	disruptive_inframe_deletion	0.3886	genotypic	-0.0277063	0.0045577	1.21e-09
SPINT3	20	Cholesterol in Small HDL	20-45512691-A-G	missense_variant	0.4671	genotypic	0.0279334	0.00459515	1.21e-09
SPI1	11	Free Cholesterol in HDL	11-47358789-G-T	missense_variant	0.4535	genotypic	-0.0241592	0.00397373	1.21e-09
HNF1A	12	Polyunsaturated Fatty Acids	12-120978847-A-C	missense_variant	0.314	genotypic	0.0294077	0.00483783	1.22e-09
NKPD1	19	Triglycerides in Medium HDL	19-45152378-G-A	missense_variant	0.0055	dominant	0.183864	0.0302536	1.23e-09
PLCB3	11	Cholesteryl Esters in Large HDL	11-64263769-C-T	missense_variant	0.0632	dominant	-0.0496408	0.00816794	1.23e-09
FAM83E	19	Total Lipids in Small VLDL	19-48613102-T-C	missense_variant	0.2382	genotypic	-0.0318318	0.00523975	1.24e-09
INHBC	12	HDL-Cholesterol	12-57449928-G-A	missense_variant	0.2412	genotypic	0.0278849	0.00458962	1.24e-09
SLC22A1	6	Clinical LDL-Cholesterol	6-160122116-C-T	missense_variant	0.0705	dominant	0.0575292	0.00947054	1.25e-09
ZNF233	19	Cholesteryl Esters in LDL	19-44274642-CG-C	frameshift_variant	0.1177	genotypic	-0.0434358	0.00715009	1.25e-09
AKR1C4	10	Phospholipids in Small HDL	10-5205821-C-G	missense_variant	0.1525	genotypic	-0.0383224	0.00630871	1.25e-09
CETP	16	Total Lipids in Lipoprotein Particles	16-56971389-C-T	splice_region_variant	0.4396	genotypic	0.0276846	0.00455894	1.26e-09
ANGPTL3	1	Free Cholesterol in Large VLDL	1-62604035-T-G	missense_variant	0.000346	genotypic	-0.802123	0.132073	1.26e-09
CCDC92	12	Cholesteryl Esters in Small VLDL	12-123942759-T-A	missense_variant	0.3064	genotypic	-0.0299479	0.00493095	1.26e-09
ANGPTL3	1	Total Lipids in Very Large VLDL	1-62598067-T-C	splice_region_variant	0.001	genotypic	-0.454898	0.074905	1.26e-09
NFATC3	16	Cholesteryl Esters in HDL	16-68138513-A-T	missense_variant&splice_region_variant	0.1128	genotypic	0.0379612	0.00625099	1.26e-09
CASC4	15	Cholesterol in Very Large VLDL	15-44289263-G-A	missense_variant	0.0259	genotypic	0.0848599	0.0139793	1.28e-09
OR4X2	11	Cholesteryl Esters in Large HDL	11-48245184-C-G	stop_gained	0.141	genotypic	0.0329005	0.00541979	1.28e-09
ZSWIM3	20	Free Cholesterol in HDL	20-45877334-T-C	missense_variant	0.3721	genotypic	-0.0247062	0.00407053	1.29e-09
ZNF229	19	Total Lipids in Small LDL	19-44428735-C-CT	frameshift_variant	0.0052	genotypic	-0.193721	0.0319178	1.29e-09
CPEB2	4	Triglycerides in VLDL	4-15003031-G-A	missense_variant	0.3551	genotypic	-0.0269668	0.00444293	1.29e-09
ABCA5	17	Free Cholesterol in Medium VLDL	17-69253570-C-T	splice_region_variant	0.0248	genotypic	0.0901054	0.0148485	1.3e-09
PLCG1	20	Cholesterol in Small LDL	20-41168825-T-C	missense_variant	0.4493	genotypic	-0.0280482	0.00462246	1.3e-09
PLCG1	20	Total Cholesterol Minus HDL-C	20-41168825-T-C	missense_variant	0.4493	genotypic	-0.0279085	0.00459969	1.3e-09
ELL3	15	Triglycerides in VLDL	15-43776871-G-C	missense_variant	0.0945	genotypic	0.0439889	0.00724957	1.3e-09
RAB3IL1	11	Free Cholesterol in Very Large HDL	11-61908172-T-C	missense_variant	0.1483	genotypic	-0.0350631	0.00577972	1.31e-09
INHBC	12	Total Lipids in Small VLDL	12-57449928-G-A	missense_variant	0.2412	genotypic	-0.0315365	0.00519784	1.31e-09
ANGPTL3	1	Remnant Cholesterol (Non-HDL, Non-LDL -Cholesterol)	1-62604035-T-G	missense_variant	0.000346	genotypic	-0.809443	0.133456	1.32e-09
SYPL2	1	Free Cholesterol in IDL	1-109476817-A-G	missense_variant	0.0592	dominant	-0.0596312	0.00983133	1.32e-09
HIP1R	12	Free Cholesterol in Medium HDL	12-122860962-G-T	missense_variant	0.0521	genotypic	-0.0561831	0.00926188	1.32e-09
PDE3B	11	Total Lipids in Large HDL	11-14843853-C-T	stop_gained	0.001	genotypic	0.349573	0.0576468	1.33e-09
LRP4	11	Cholesteryl Esters in Very Large HDL	11-46875895-G-A	missense_variant	0.1321	dominant	0.0384463	0.00633931	1.33e-09
PLCG1	20	Free Cholesterol in Medium VLDL	20-41168825-T-C	missense_variant	0.4493	genotypic	-0.0279029	0.0046014	1.33e-09
JMJD1C	10	Cholesteryl Esters in Very Small VLDL	10-63168063-C-G	missense_variant	0.4677	recessive	0.0465838	0.00768327	1.34e-09
APOC4	19	Triglycerides in Small LDL	19-44942260-G-A	APOC2	0.0122	genotypic	0.118605	0.019561	1.34e-09
HERPUD1	16	Phosphatidylcholines	16-56935236-G-A	missense_variant&splice_region_variant	0.1353	genotypic	-0.0381684	0.00629605	1.35e-09
DNAH10	12	Cholesterol in Large HDL	12-123789927-A-G	missense_variant&splice_region_variant	0.351	genotypic	-0.0239598	0.00395283	1.35e-09
BCAM	19	Total Lipids in Chylomicrons and Extremely Large VLDL	19-44813331-G-A	missense_variant	0.0329	genotypic	0.0731856	0.0120755	1.36e-09
COBLL1	2	Phospholipids in Medium VLDL	2-164694691-T-C	missense_variant	0.1203	genotypic	-0.0423555	0.00699025	1.37e-09
APOC4	19	VLDL-Cholesterol	19-44942260-G-A	APOC2	0.0122	genotypic	0.124314	0.020516	1.37e-09
PLCB3	11	Cholesteryl Esters in Very Large HDL	11-64263769-C-T	missense_variant	0.0632	dominant	-0.0503942	0.00831694	1.37e-09
PLG	6	Total Lipids in Very Large VLDL	6-160731208-G-A	missense_variant	0.2904	genotypic	0.0282808	0.00466927	1.39e-09
ATRAID	2	Triglycerides in Large VLDL	2-27216883-G-T	missense_variant	0.0473	dominant	-0.0634222	0.0104696	1.39e-09
CTRL	16	Cholesterol in Large HDL	16-67930300-T-C	missense_variant	0.1651	genotypic	0.0309126	0.00510314	1.39e-09
TRIM5	11	Phospholipids in Very Small VLDL	11-5679844-C-A	missense_variant	0.068	genotypic	0.0543518	0.00897311	1.39e-09
FERMT3	11	Total Lipids in Chylomicrons and Extremely Large VLDL	11-64220573-G-A	missense_variant	0.0585	genotypic	0.0558394	0.00921809	1.39e-09
MARC1	1	Average Diameter for HDL Particles	1-220796686-A-G	missense_variant	0.2973	genotypic	-0.0254418	0.00420103	1.4e-09
SLC22A1	6	Phospholipids in Large LDL	6-160122116-C-T	missense_variant	0.0705	dominant	0.0572436	0.00945304	1.4e-09
ABO	9	Omega-6 Fatty Acids	9-133257521-T-TC	splice_acceptor_variant	0.3363	dominant	0.0390987	0.00645715	1.41e-09
MLXIPL	7	Cholesteryl Esters in Very Small VLDL	7-73597712-G-A	missense_variant&splice_region_variant	0.1256	genotypic	0.0403277	0.00665966	1.41e-09
MT1M	16	Cholesteryl Esters in HDL	16-56633370-C-A	missense_variant	0.1439	genotypic	0.0341699	0.00564371	1.41e-09
GSDMA	17	HDL-Cholesterol	17-39974934-C-A	missense_variant	0.4706	genotypic	-0.0238809	0.00394374	1.41e-09
CPS1	2	Alanine	2-210675783-C-A	missense_variant	0.3134	genotypic	-0.0298071	0.00492327	1.42e-09
ZNF233	19	Concentration of Large LDL Particles	19-44274644-T-A	missense_variant	0.1173	genotypic	-0.0433617	0.00716446	1.43e-09
MAMSTR	19	Total Phospholipids in Lipoprotein Particles	19-48714803-C-T	splice_region_variant	0.4962	recessive	0.0443939	0.00733521	1.43e-09
DNAH10	12	Total Lipids in VLDL	12-123915003-T-C	splice_region_variant	0.1396	dominant	-0.0427826	0.00706849	1.43e-09
FERMT3	11	Cholesterol in Large HDL	11-64220573-G-A	missense_variant	0.0585	genotypic	-0.0488171	0.00806582	1.43e-09
PVR	19	Total Lipids in Medium VLDL	19-44647342-G-A	missense_variant	0.0461	genotypic	-0.0647563	0.0106998	1.44e-09
CEACAM20	19	Cholesterol in Medium VLDL	19-44524079-T-C	missense_variant	0.053	genotypic	-0.0619829	0.010243	1.44e-09
ATRAID	2	Triglycerides in IDL	2-27216883-G-T	missense_variant	0.0473	dominant	-0.0658142	0.010878	1.45e-09
SCARB1	12	Total Cholines	12-124807814-C-A	missense_variant	0.00054	dominant	0.558532	0.0923233	1.46e-09
FUT2	19	Total Lipids in Medium VLDL	19-48703728-G-A	missense_variant	0.4647	dominant	-0.042728	0.00706394	1.47e-09
CATSPER2	15	Total Triglycerides	15-43647444-C-T	missense_variant	0.0959	genotypic	0.0433562	0.00716869	1.47e-09
L3MBTL3	6	Concentration of Very Large VLDL Particles	6-130052957-C-A	missense_variant	0.3264	genotypic	-0.0271222	0.004484	1.47e-09
ITGA5	12	Degree of Unsaturation	12-54419162-C-A	missense_variant	7.09e-05	dominant	1.42671	0.23591	1.47e-09
ATRAID	2	Triglycerides in Medium VLDL	2-27216883-G-T	missense_variant	0.0473	dominant	-0.0644227	0.0106536	1.48e-09
APOA5	11	Cholesterol in Medium HDL	11-116791691-G-C	missense_variant	0.0618	genotypic	-0.0523732	0.00866332	1.5e-09
CATSPER2	15	Triglycerides in VLDL	15-43647444-C-T	missense_variant	0.0959	genotypic	0.0430537	0.00712223	1.5e-09
NYNRIN	14	Phospholipids in Medium LDL	14-24414681-G-A	missense_variant	0.4748	genotypic	0.0277566	0.00459174	1.5e-09
LILRB5	19	Concentration of HDL Particles	19-54255498-T-C	missense_variant	0.3987	genotypic	-0.0264477	0.00437554	1.5e-09
BCAM	19	Cholesteryl Esters in Chylomicrons and Extremely Large VLDL	19-44813331-G-A	missense_variant	0.0329	genotypic	0.0722851	0.0119597	1.51e-09
ACACB	12	Triglycerides in Small LDL	12-109223867-A-G	missense_variant	0.0019	dominant	-0.34409	0.05693	1.51e-09
OR4X1	11	Cholesterol in Large HDL	11-48264354-C-T	missense_variant	0.1397	genotypic	0.0328834	0.00544077	1.51e-09
LPA	6	Triglycerides in Large HDL	6-160540105-T-C	missense_variant	0.0182	genotypic	-0.10107	0.0167255	1.52e-09
HNF4A	20	Concentration of Small HDL Particles	20-44413724-C-T	missense_variant	0.0303	genotypic	-0.0818753	0.0135498	1.52e-09
SLC5A6	2	Phosphatidylcholines	2-27201768-G-A	missense_variant	0.3025	dominant	-0.0367711	0.00608478	1.52e-09
MTCH2	11	Total Phospholipids in Lipoprotein Particles	11-47618877-G-C	missense_variant	0.3471	genotypic	-0.0276634	0.00457784	1.52e-09
NAT2	8	Triglycerides in Medium HDL	8-18400344-T-C	missense_variant	0.4512	genotypic	-0.026949	0.00445959	1.52e-09
ANKRD31	5	Polyunsaturated Fatty Acids	5-75195890-TTCA-T	disruptive_inframe_deletion	0.3554	dominant	0.0389438	0.00644607	1.53e-09
CCDC92	12	Triglycerides in LDL	12-123942759-T-A	missense_variant	0.3064	genotypic	-0.0288829	0.0047805	1.53e-09
HIP1R	12	Concentration of Very Large HDL Particles	12-122859474-G-A	missense_variant	0.0554	dominant	0.053917	0.0089245	1.53e-09
EIF2B4	2	Docosahexaenoic Acid	2-27369556-C-T	splice_region_variant	0.3894	genotypic	-0.0268635	0.00444699	1.54e-09
FGF21	19	Concentration of Small VLDL Particles	19-48758111-T-C	missense_variant	0.3929	recessive	0.0524919	0.00869064	1.55e-09
PLCG1	20	Phospholipids in Medium VLDL	20-41168825-T-C	missense_variant	0.4493	genotypic	-0.0276269	0.00457459	1.55e-09
GPN1	2	Apolipoprotein A1	2-27629051-G-A	missense_variant	0.251	genotypic	0.0290055	0.0048031	1.56e-09
NR1H3	11	Sphingomyelins	11-47260473-C-T	missense_variant	0.154	dominant	0.0405938	0.00672183	1.56e-09
CPEB2	4	Phospholipids in Large VLDL	4-15003031-G-A	missense_variant	0.3551	genotypic	-0.0277387	0.00459368	1.56e-09
APOA4	11	Sphingomyelins	11-116821577-C-A	missense_variant	0.0111	genotypic	0.127173	0.0210629	1.57e-09
APOC4-APOC2	19	Total Lipids in Small HDL	19-44944779-T-C	missense_variant	0.4906	dominant	-0.0442677	0.00733164	1.57e-09
NR1H3	11	Concentration of Medium HDL Particles	11-47260473-C-T	missense_variant	0.154	dominant	0.0396316	0.00656379	1.57e-09
BUD13	11	Phospholipids in HDL	11-116763231-G-A	missense_variant	0.0538	genotypic	0.055068	0.00912096	1.57e-09
SLC5A6	2	Total Cholines	2-27201768-G-A	missense_variant	0.3025	genotypic	-0.0282579	0.00468127	1.58e-09
FUT2	19	Cholesterol in Small LDL	19-48703728-G-A	missense_variant	0.4647	dominant	-0.0436154	0.00722527	1.58e-09
PLCG1	20	LDL-Cholesterol	20-41168825-T-C	missense_variant	0.4493	genotypic	-0.0278097	0.0046066	1.58e-09
PLCG1	20	Cholesterol in Medium VLDL	20-41168825-T-C	missense_variant	0.4493	genotypic	-0.0278512	0.00461345	1.58e-09
PON1	7	Phospholipids in Very Large HDL	7-95316772-A-T	missense_variant	0.3604	genotypic	-0.0246378	0.00408201	1.59e-09
OR4X2	11	Concentration of Large HDL Particles	11-48245184-C-G	stop_gained	0.141	genotypic	0.0326674	0.00541306	1.6e-09
APOC4	19	Triglycerides in Large VLDL	19-44942260-G-A	APOC2	0.0122	genotypic	0.115972	0.0192239	1.62e-09
CPEB2	4	Triglycerides in Medium VLDL	4-15003031-G-A	missense_variant	0.3551	genotypic	-0.0273602	0.00453505	1.62e-09
ABCA8	17	Cholesteryl Esters in HDL	17-68883786-C-T	splice_region_variant	0.0465	genotypic	-0.0575826	0.00954531	1.62e-09
COL4A3BP	5	Phosphatidylcholines	5-75389695-A-G	splice_region_variant	0.2278	dominant	0.0377334	0.00625638	1.63e-09
SLC39A8	4	Average Diameter for HDL Particles	4-102267552-C-T	missense_variant	0.0744	genotypic	-0.0440921	0.00731064	1.63e-09
STRC	15	Triglycerides in Small LDL	15-43605301-T-C	missense_variant	0.0966	genotypic	0.0436182	0.00723132	1.63e-09
SLC12A5	20	Phospholipids in Small HDL	20-46043236-C-G	missense_variant	0.0492	dominant	0.0655127	0.0108611	1.63e-09
HLTF	3	Histidine	3-149040077-C-T	missense_variant	0.0357	genotypic	-0.0743236	0.0123241	1.64e-09
SERPINB8	18	Degree of Unsaturation	18-63985088-G-A	splice_region_variant	0.000357	genotypic	0.581037	0.0963493	1.64e-09
GCNT4	5	Concentration of Large LDL Particles	5-75029077-C-T	missense_variant	0.2621	dominant	0.0394353	0.00653873	1.64e-09
ABCG8	2	Polyunsaturated Fatty Acids	2-43839108-G-C	missense_variant	0.0657	genotypic	-0.0546469	0.00906357	1.65e-09
ZNF335	20	Concentration of Small HDL Particles	20-45953796-G-T	missense_variant	0.0783	genotypic	-0.0514161	0.00852716	1.65e-09
POC5	5	Total Cholines	5-75707853-T-C	missense_variant	0.3888	genotypic	0.026793	0.00444381	1.65e-09
SPI1	11	Albumin	11-47358789-G-T	missense_variant	0.4535	genotypic	-0.0274734	0.00455656	1.65e-09
COBLL1	2	Saturated Fatty Acids	2-164694691-T-C	missense_variant	0.1203	genotypic	-0.0412952	0.00685035	1.66e-09
FERMT3	11	Triglycerides in Chylomicrons and Extremely Large VLDL	11-64220573-G-A	missense_variant	0.0585	genotypic	0.0575192	0.00954055	1.66e-09
APOC3	11	Total Lipids in Lipoprotein Particles	11-116830638-G-A	splice_donor_variant	0.0023	dominant	-0.300096	0.0497869	1.67e-09
ANGPTL8	19	Total Lipids in Lipoprotein Particles	19-11239812-C-T	missense_variant	0.0347	genotypic	-0.0746201	0.01238	1.67e-09
ABCG5	2	Concentration of VLDL Particles	2-43837951-G-A	missense_variant	0.0632	genotypic	-0.0558041	0.00925818	1.67e-09
GPAM	10	Total Cholesterol	10-112180571-T-C	missense_variant	0.2745	dominant	0.0382263	0.00634206	1.67e-09
SPINT3	20	Concentration of Large HDL Particles	20-45512691-A-G	missense_variant	0.4671	genotypic	-0.0227459	0.00377383	1.67e-09
TMPRSS11E	4	Triglycerides in IDL	4-68477569-A-G	missense_variant	0.245	dominant	0.0381633	0.00633159	1.67e-09
HGFAC	4	Triglycerides in Small VLDL	4-3444364-G-T	missense_variant	0.1405	genotypic	0.0372796	0.00618589	1.68e-09
STKLD1	9	Concentration of Medium LDL Particles	9-133405414-T-G	missense_variant	0.0908	genotypic	0.0482036	0.00799993	1.69e-09
CTRL	16	Concentration of Large HDL Particles	16-67930300-T-C	missense_variant	0.1651	genotypic	0.0307106	0.00509658	1.69e-09
IFT172	2	Docosahexaenoic Acid	2-27453420-A-T	missense_variant	0.389	genotypic	-0.0267905	0.00444651	1.7e-09
CYP2W1	7	Total Cholines	7-988812-C-T	missense_variant	0.204	genotypic	-0.0321052	0.0053299	1.71e-09
NLRC5	16	Free Cholesterol in Large HDL	16-57037202-A-G	missense_variant	0.0163	dominant	-0.0925699	0.0153665	1.71e-09
APOA4	11	Phosphatidylcholines	11-116821618-C-T	missense_variant	0.1193	genotypic	0.0399117	0.00662629	1.72e-09
CHST4	16	Glycoprotein Acetyls	16-71537755-C-T	missense_variant	0.0052	genotypic	0.17762	0.0294889	1.72e-09
SPINT3	20	Phospholipids in Small HDL	20-45512691-A-G	missense_variant	0.4671	genotypic	0.0272995	0.0045332	1.73e-09
SLC12A5	20	Total Lipids in Large HDL	20-46037250-T-C	splice_region_variant	0.0117	dominant	-0.107481	0.0178476	1.73e-09
HYPK	15	Concentration of Very Large VLDL Particles	15-43801729-T-C	missense_variant	0.0925	genotypic	0.0437168	0.00725985	1.73e-09
ATRAID	2	Cholesteryl Esters in Chylomicrons and Extremely Large VLDL	2-27216883-G-T	missense_variant	0.0473	dominant	-0.0630613	0.0104734	1.74e-09
UFC1	1	Average Diameter for HDL Particles	1-161158174-T-C	missense_variant	2.66e-05	dominant	-4.98858	0.828516	1.74e-09
ANGPTL4	19	Saturated Fatty Acids	19-8364439-G-A	missense_variant	0.0194	genotypic	-0.0964513	0.0160225	1.75e-09
APOC4	19	Triglycerides in Large HDL	19-44944779-T-C	APOC2	0.4906	genotypic	-0.0266829	0.00443203	1.75e-09
SLC35G5	8	Triglycerides in Medium VLDL	8-11331243-G-A	missense_variant	0.479	genotypic	-0.0261772	0.00434832	1.75e-09
GCNT4	5	Phospholipids in IDL	5-75028723-G-A	missense_variant	0.262	dominant	0.0381067	0.00633019	1.75e-09
SLC35G5	8	Cholesterol in Very Large HDL	8-11331243-G-A	missense_variant	0.479	genotypic	0.0234452	0.00389616	1.78e-09
ZNF112	19	Free Cholesterol in IDL	19-44327836-T-G	missense_variant	0.122	genotypic	-0.041018	0.00681625	1.78e-09
MAMSTR	19	Total Lipids in Lipoprotein Particles	19-48714803-C-T	splice_region_variant	0.4962	recessive	0.0456369	0.00758403	1.78e-09
RAPSN	11	Free Cholesterol in Medium HDL	11-47448793-G-A	missense_variant	0.109	genotypic	0.0395793	0.00657892	1.79e-09
COBLL1	2	Total Fatty Acids	2-164694691-T-C	missense_variant	0.1203	genotypic	-0.0414332	0.00688795	1.8e-09
PRAM1	19	Free Cholesterol in Large HDL	19-8499639-T-G	missense_variant	0.2754	genotypic	0.0257733	0.00428502	1.81e-09
ZNF112	19	Total Lipids in IDL	19-44327836-T-G	missense_variant	0.122	genotypic	-0.0410043	0.00681812	1.82e-09
RAPSN	11	Concentration of HDL Particles	11-47448793-G-A	missense_variant	0.109	genotypic	0.0412273	0.00685561	1.82e-09
PLCG1	20	VLDL-Cholesterol	20-41168825-T-C	missense_variant	0.4493	genotypic	-0.0273983	0.00455638	1.83e-09
PLCG1	20	Cholesteryl Esters in Large LDL	20-41168825-T-C	missense_variant	0.4493	genotypic	-0.0275625	0.00458484	1.84e-09
PLCG1	20	Phospholipids in Large LDL	20-41168825-T-C	missense_variant	0.4493	genotypic	-0.0276183	0.00459376	1.84e-09
CPEB2	4	Concentration of Large VLDL Particles	4-15003031-G-A	missense_variant	0.3551	genotypic	-0.0268308	0.00446284	1.84e-09
ACP2	11	Total Concentration of Lipoprotein Particles	11-47245257-T-G	missense_variant&splice_region_variant	0.1531	dominant	0.0411666	0.0068488	1.85e-09
ZNF229	19	Cholesterol in Large LDL	19-44428735-C-CT	frameshift_variant	0.0052	genotypic	-0.190073	0.0316184	1.85e-09
APOA5	11	Concentration of Large LDL Particles	11-116791691-G-C	missense_variant	0.0618	genotypic	0.057737	0.0096064	1.86e-09
APOC4	19	Total Lipids in Very Large HDL	19-44945208-T-G	APOC2	0.3505	genotypic	0.0243886	0.00405872	1.87e-09
CELSR2	1	Cholesteryl Esters in Medium VLDL	1-109267578-G-A	missense_variant	0.041	genotypic	-0.069806	0.0116167	1.87e-09
CLASRP	19	Free Cholesterol in Large LDL	19-45070855-T-G	splice_region_variant	0.0436	dominant	-0.0710001	0.0118186	1.89e-09
PLCG1	20	Concentration of Small LDL Particles	20-41168825-T-C	missense_variant	0.4493	genotypic	-0.0276883	0.00460901	1.89e-09
C2orf16	2	Concentration of Medium HDL Particles	2-27578626-T-C	missense_variant	0.2544	genotypic	0.0290156	0.00483038	1.9e-09
CASC4	15	Histidine	15-44289263-G-A	missense_variant	0.0259	dominant	0.0889729	0.0148118	1.9e-09
SPI1	11	Total Lipids in HDL	11-47358789-G-T	missense_variant	0.4535	genotypic	-0.0244176	0.00406499	1.9e-09
FAM83E	19	Phospholipids in Small VLDL	19-48613102-T-C	missense_variant	0.2382	genotypic	-0.0320977	0.00534421	1.91e-09
ANGPTL3	1	Phospholipids in HDL	1-62604035-T-G	missense_variant	0.000346	genotypic	-0.715187	0.119095	1.92e-09
SYPL2	1	Phospholipids in IDL	1-109476817-A-G	missense_variant	0.0592	dominant	-0.0589438	0.00981534	1.92e-09
ANGPTL3	1	Phospholipids in Large VLDL	1-62604035-T-G	missense_variant	0.000346	dominant	-0.798834	0.13304	1.93e-09
VTN	17	Total Lipids in HDL	17-28367840-G-A	missense_variant	0.4749	genotypic	-0.0241335	0.00401953	1.93e-09
AC026954.2	17	Acetone	17-7317878-C-T	missense_variant	0.0291	genotypic	-0.0821179	0.013679	1.94e-09
KPNB1	17	Phospholipids in Small VLDL	17-47656843-CTTT-C	splice_region_variant	0.4849	genotypic	0.0273054	0.00454859	1.94e-09
HAVCR1	5	Total Lipids in Large LDL	5-157052546-GTTGGAACAGTCGTCA-G	disruptive_inframe_deletion	0.3886	genotypic	-0.0280943	0.00468024	1.95e-09
ZNF233	19	Cholesterol in Medium LDL	19-44274642-CG-C	frameshift_variant	0.1177	genotypic	-0.04298	0.00716018	1.95e-09
FUT2	19	Clinical LDL-Cholesterol	19-48703728-G-A	missense_variant	0.4647	dominant	-0.0431791	0.00719395	1.95e-09
GRB14	2	Phospholipids in Chylomicrons and Extremely Large VLDL	2-164619743-A-T	missense_variant	0.329	genotypic	-0.0269725	0.00449337	1.95e-09
APOC4	19	Phospholipids in Large LDL	19-44944779-T-C	APOC2	0.4906	genotypic	0.0274273	0.00457014	1.96e-09
R3HDM1	2	Total Lipids in Very Large HDL	2-135649909-A-G	missense_variant	0.2376	recessive	0.0677926	0.011295	1.96e-09
BUD13	11	Cholesterol in Medium LDL	11-116763146-G-A	missense_variant	0.0658	genotypic	0.0560327	0.00933732	1.97e-09
LDLR	19	Docosahexaenoic Acid	19-11120527-G-A	splice_region_variant	0.0123	genotypic	-0.119142	0.0198529	1.97e-09
HNF4A	20	Total Lipids in Very Large HDL	20-44413724-C-T	missense_variant	0.0303	dominant	-0.0705046	0.0117508	1.98e-09
STARD3	17	Cholesterol in Very Large HDL	17-39657827-G-A	missense_variant	0.3329	genotypic	-0.0246719	0.00411217	1.98e-09
CPEB2	4	Total Triglycerides	4-15003031-G-A	missense_variant	0.3551	genotypic	-0.0268321	0.00447189	1.98e-09
SPI1	11	HDL-Cholesterol	11-47358789-G-T	missense_variant	0.4535	genotypic	-0.0238506	0.00397487	1.98e-09
RP1L1	8	Cholesterol in Very Large VLDL	8-10612558-C-T	missense_variant	0.489	genotypic	-0.0265956	0.00443296	1.99e-09
SLC35G5	8	Total Lipids in Very Large VLDL	8-11331243-G-A	missense_variant	0.479	genotypic	-0.0255507	0.00425886	1.99e-09
CETP	16	Concentration of Large LDL Particles	16-56971389-C-T	splice_region_variant	0.4396	genotypic	-0.0277933	0.00463489	2.02e-09
KPNB1	17	Free Cholesterol in Medium VLDL	17-47656843-CTTT-C	splice_region_variant	0.4849	genotypic	0.0275301	0.00459082	2.02e-09
ACP2	11	Concentration of HDL Particles	11-47245257-T-G	missense_variant&splice_region_variant	0.1531	dominant	0.0408967	0.00682011	2.02e-09
OR4X2	11	Cholesterol in Large HDL	11-48245184-C-G	stop_gained	0.141	genotypic	0.0325033	0.00541986	2.02e-09
ZNF414	19	Cholesterol in Large HDL	19-8513116-G-A	missense_variant	0.1667	genotypic	0.030483	0.00508355	2.02e-09
ABO	9	Concentration of Small HDL Particles	9-133257521-T-TC	splice_acceptor_variant	0.3363	dominant	0.0395273	0.00659293	2.04e-09
SCARB1	12	Cholesteryl Esters in Medium HDL	12-124807814-C-A	missense_variant	0.00054	genotypic	0.534605	0.0891861	2.05e-09
TMPRSS11E	4	Polyunsaturated Fatty Acids	4-68477569-A-G	missense_variant	0.245	dominant	0.0384794	0.00641937	2.05e-09
PLCB3	11	Cholesterol in Large HDL	11-64263769-C-T	missense_variant	0.0632	dominant	-0.0489577	0.00816758	2.05e-09
EIF2B4	2	Free Cholesterol in Small VLDL	2-27366943-T-C	splice_region_variant	0.3896	genotypic	-0.0282294	0.00470985	2.06e-09
TRIM54	2	Cholesteryl Esters in Small LDL	2-27305824-T-C	splice_region_variant	0.257	dominant	-0.039265	0.00655215	2.07e-09
SCARB1	12	Triglycerides in Large HDL	12-124807814-C-A	missense_variant	0.00054	dominant	0.567346	0.0946658	2.07e-09
FERMT3	11	Average Diameter for VLDL Particles	11-64220573-G-A	missense_variant	0.0585	genotypic	0.0523387	0.00873612	2.09e-09
PRAM1	19	Cholesteryl Esters in Very Large HDL	19-8499639-T-G	missense_variant	0.2754	genotypic	0.0258152	0.00430885	2.09e-09
COBLL1	2	Triglycerides in IDL	2-164694691-T-C	missense_variant	0.1203	genotypic	-0.0405994	0.00677739	2.1e-09
ABCG8	2	Concentration of VLDL Particles	2-43839108-G-C	missense_variant	0.0657	genotypic	-0.0544529	0.00908974	2.1e-09
VTN	17	Phospholipids in Small HDL	17-28367840-G-A	missense_variant	0.4749	genotypic	-0.0271228	0.00452811	2.11e-09
LRP4	11	Phospholipids in Large HDL	11-46875895-G-A	missense_variant	0.1321	dominant	0.0379993	0.00634375	2.11e-09
MT1M	16	Total Lipids in HDL	16-56633370-C-A	missense_variant	0.1439	genotypic	0.0344472	0.00575125	2.11e-09
PLA2G12A	4	Cholesteryl Esters in Medium HDL	4-109717668-C-T	missense_variant	0.0075	genotypic	-0.143332	0.0239295	2.11e-09
APOH	17	Total Lipids in IDL	17-66214462-A-C	missense_variant	0.0295	dominant	0.0805979	0.0134578	2.12e-09
FGB	4	Glycoprotein Acetyls	4-154568456-C-T	missense_variant	0.0056	genotypic	0.171193	0.028584	2.12e-09
GLTPD2	17	Triglycerides in Large LDL	17-4789264-G-T	missense_variant	0.1451	genotypic	-0.0374785	0.00625789	2.12e-09
CASC4	15	Cholesteryl Esters in Large HDL	15-44289263-G-A	missense_variant	0.0259	dominant	-0.0730437	0.0121973	2.13e-09
ATRAID	2	Concentration of Very Large VLDL Particles	2-27216883-G-T	missense_variant	0.0473	dominant	-0.0620302	0.0103595	2.14e-09
STKLD1	9	Concentration of LDL Particles	9-133405414-T-G	missense_variant	0.0908	genotypic	0.0479684	0.0080117	2.14e-09
PDE3B	11	HDL-Cholesterol	11-14843853-C-T	stop_gained	0.001	genotypic	0.35711	0.0596524	2.15e-09
SYT7	11	Degree of Unsaturation	11-61542439-C-T	missense_variant	0.0149	genotypic	0.103945	0.0173654	2.16e-09
AL591806.3	1	Cholesteryl Esters in Very Large HDL	1-161000140-A-C	splice_region_variant	0.2754	genotypic	0.0258146	0.00431308	2.17e-09
PVR	19	Total Lipids in Medium HDL	19-44647342-G-A	missense_variant	0.0461	dominant	0.0624243	0.010433	2.19e-09
SLC22A1	6	Cholesterol in Large LDL	6-160122116-C-T	missense_variant	0.0705	dominant	0.0562987	0.00940891	2.19e-09
AC026954.2	17	Isoleucine	17-7317878-C-T	missense_variant	0.0291	genotypic	-0.078787	0.0131684	2.2e-09
APOC4-APOC2	19	Concentration of IDL Particles	19-44944779-T-C	missense_variant	0.4906	dominant	0.0439686	0.00735017	2.21e-09
ABCA1	9	Sphingomyelins	9-104825752-C-T	missense_variant	0.0627	dominant	0.05536	0.00925377	2.21e-09
FGF21	19	Phospholipids in VLDL	19-48758111-T-C	missense_variant	0.3929	recessive	0.0518366	0.00866631	2.22e-09
CELSR2	1	Cholesteryl Esters in Small VLDL	1-109267578-G-A	missense_variant	0.041	genotypic	-0.0685766	0.0114664	2.23e-09
ACP2	11	Sphingomyelins	11-47245257-T-G	missense_variant&splice_region_variant	0.1531	dominant	0.0407458	0.00681329	2.23e-09
PLCG1	20	Free Cholesterol in Medium LDL	20-41168825-T-C	missense_variant	0.4493	genotypic	-0.0276506	0.00462396	2.24e-09
APOA2	1	Phospholipids in Small HDL	1-161223055-CCACACA-C	splice_region_variant	0.2877	dominant	0.0390563	0.00653086	2.24e-09
AFF1	4	Triglycerides in Medium HDL	4-87135567-GT-G	splice_region_variant	0.3927	dominant	-0.0390427	0.00652994	2.25e-09
GCKR	2	Free Cholesterol in Medium LDL	2-27508073-T-C	missense_variant&splice_region_variant	0.3951	genotypic	0.0281834	0.00471418	2.26e-09
ANGPTL3	1	Total Lipids in Chylomicrons and Extremely Large VLDL	1-62604035-T-G	missense_variant	0.000346	genotypic	-0.792511	0.132578	2.27e-09
TIRAP	11	Cholesteryl Esters in Small VLDL	11-126291479-C-T	missense_variant	0.1206	genotypic	0.0430727	0.00720511	2.27e-09
APOH	17	Free Cholesterol in Very Small VLDL	17-66214462-A-C	missense_variant	0.0295	dominant	0.0814559	0.0136287	2.28e-09
NAT2	8	Triglycerides in HDL	8-18400344-T-C	missense_variant	0.4512	genotypic	-0.0266332	0.00445589	2.28e-09
INHBC	12	Cholesterol in Large VLDL	12-57449928-G-A	missense_variant	0.2412	genotypic	-0.0305358	0.00510962	2.29e-09
PDE3B	11	Triglycerides in LDL	11-14843853-C-T	stop_gained	0.001	genotypic	-0.398721	0.0667371	2.32e-09
MOSPD2	X	Concentration of Large HDL Particles	X-14911253-G-A	missense_variant	0.0345	recessive	0.126684	0.0212057	2.32e-09
R3HDM1	2	Cholesterol in Very Large HDL	2-135649909-A-G	missense_variant	0.2376	recessive	0.0674314	0.0112883	2.33e-09
DPP3	11	Cholesteryl Esters in Very Small VLDL	11-66486614-G-T	missense_variant	0.2411	genotypic	-0.0310364	0.00519555	2.33e-09
L3MBTL3	6	Free Cholesterol in Very Large VLDL	6-130052957-C-A	missense_variant	0.3264	genotypic	-0.0271709	0.00454982	2.35e-09
LPL	8	Linoleic Acid	8-19962213-C-G	stop_gained	0.0969	genotypic	-0.0456098	0.00763799	2.36e-09
DNAH10	12	Phospholipids in Large HDL	12-123789927-A-G	missense_variant&splice_region_variant	0.351	genotypic	-0.0240426	0.00402609	2.36e-09
MYBPHL	1	Cholesterol in Very Small VLDL	1-109296778-C-T	splice_region_variant	0.0823	dominant	-0.051596	0.00864307	2.39e-09
C2orf16	2	Free Cholesterol in Large HDL	2-27578892-A-G	missense_variant	0.2546	genotypic	-0.0263908	0.00442151	2.4e-09
R3HDM1	2	Cholesteryl Esters in Very Large HDL	2-135649909-A-G	missense_variant	0.2376	recessive	0.066767	0.0111856	2.4e-09
CCDC92	12	Concentration of Chylomicrons and Extremely Large VLDL Particles	12-123942759-T-A	missense_variant	0.3064	genotypic	-0.027315	0.00457707	2.41e-09
FUT2	19	Triglycerides in Small LDL	19-48703417-G-A	stop_gained	0.4922	dominant	-0.0418763	0.00701762	2.42e-09
UBE3B	12	Concentration of Very Large HDL Particles	12-109499729-G-A	missense_variant	0.4766	genotypic	-0.0232592	0.00389758	2.42e-09
PLG	6	Total Lipids in VLDL	6-160731208-G-A	missense_variant	0.2904	genotypic	0.0286922	0.00480949	2.44e-09
ZNF414	19	Cholesteryl Esters in Large HDL	19-8513116-G-A	missense_variant	0.1667	genotypic	0.0303248	0.00508366	2.45e-09
MTCH2	11	Omega-6 Fatty Acids	11-47618877-G-C	missense_variant	0.3471	genotypic	-0.0280489	0.0047037	2.48e-09
MMP9	20	Free Cholesterol in Large VLDL	20-46011053-G-T	splice_region_variant	0.1423	genotypic	0.0374485	0.00628024	2.49e-09
STARD3	17	Phospholipids in Very Large HDL	17-39657827-G-A	missense_variant	0.3329	genotypic	-0.0247617	0.00415281	2.49e-09
PLG	6	Concentration of Large VLDL Particles	6-160731208-G-A	missense_variant	0.2904	genotypic	0.0279846	0.00469359	2.5e-09
BUD13	11	Phospholipids in Medium LDL	11-116763146-G-A	missense_variant	0.0658	genotypic	0.0556487	0.00933444	2.51e-09
ABCG8	2	Cholesterol in Very Large HDL	2-43839108-G-C	missense_variant	0.0657	genotypic	-0.0467678	0.00784473	2.51e-09
STKLD1	9	Phospholipids in Small VLDL	9-133405414-T-G	missense_variant	0.0908	dominant	0.0507224	0.00850833	2.51e-09
EIF2B4	2	Free Cholesterol in Large HDL	2-27366943-T-C	splice_region_variant	0.3896	genotypic	0.0233953	0.00392482	2.52e-09
ANGPTL3	1	Triglycerides in Very Large VLDL	1-62604035-T-G	missense_variant	0.000346	dominant	-0.770223	0.129214	2.52e-09
INHBC	12	Phospholipids in VLDL	12-57449928-G-A	missense_variant	0.2412	genotypic	-0.0307712	0.00516252	2.52e-09
CPEB2	4	Concentration of Very Large VLDL Particles	4-15003031-G-A	missense_variant	0.3551	genotypic	-0.0262883	0.00441018	2.52e-09
CCDC92	12	Phospholipids in Chylomicrons and Extremely Large VLDL	12-123942759-T-A	missense_variant	0.3064	genotypic	-0.0272108	0.00456535	2.53e-09
RAPSN	11	Apolipoprotein A1	11-47448793-G-A	missense_variant	0.109	genotypic	0.0394844	0.00662445	2.53e-09
DNAH10	12	Total Lipids in Large HDL	12-123789927-A-G	missense_variant&splice_region_variant	0.351	genotypic	-0.023719	0.00397963	2.53e-09
COBLL1	2	Total Concentration of Branched-Chain Amino Acids (Leucine + Isoleucine + Valine)	2-164722071-A-G	splice_region_variant	0.4083	genotypic	0.0261871	0.00439434	2.54e-09
SLC35G5	8	Phospholipids in Chylomicrons and Extremely Large VLDL	8-11331243-G-A	missense_variant	0.479	genotypic	-0.0251558	0.00422183	2.55e-09
LIPC	15	Omega-6 Fatty Acids	15-58563549-C-T	missense_variant	0.002	genotypic	0.305867	0.0513427	2.57e-09
RAPSN	11	Total Concentration of Lipoprotein Particles	11-47448793-G-A	missense_variant	0.109	genotypic	0.0410099	0.00688406	2.57e-09
AFF1	4	Phospholipids in Very Small VLDL	4-87135567-GT-G	splice_region_variant	0.3927	dominant	-0.039494	0.00662939	2.57e-09
DNAJC30	7	Cholesteryl Esters in Large VLDL	7-73683324-C-T	missense_variant	0.4444	recessive	-0.0477313	0.00801278	2.58e-09
HIP1R	12	Apolipoprotein A1	12-122860962-G-T	missense_variant	0.0521	genotypic	-0.0555508	0.00932555	2.58e-09
SLC5A6	2	Total Lipids in Medium LDL	2-27201768-G-A	missense_variant	0.3025	genotypic	-0.0297217	0.00499014	2.59e-09
KPNB1	17	Total Cholesterol	17-47656843-CTTT-C	splice_region_variant	0.4849	genotypic	0.0265253	0.00445323	2.59e-09
ZPR1	11	Concentration of Large LDL Particles	11-116784884-G-A	missense_variant	0.0617	genotypic	0.0572475	0.00961258	2.6e-09
APOC4	19	Total Lipids in Large VLDL	19-44942260-G-A	APOC2	0.0122	genotypic	0.114951	0.019302	2.6e-09
SLCO1B3	12	Citrate	12-20875274-G-C	missense_variant	0.1451	dominant	-0.0428593	0.00719657	2.6e-09
C2orf16	2	Sphingomyelins	2-27578626-T-C	missense_variant	0.2544	genotypic	0.0294474	0.00494476	2.61e-09
ACP2	11	Phospholipids in HDL	11-47245257-T-G	missense_variant&splice_region_variant	0.1531	dominant	0.0387134	0.00650083	2.61e-09
DBNDD2	20	Phospholipids in Large HDL	20-45409934-A-G	missense_variant&splice_region_variant	0.2227	genotypic	-0.0275549	0.00462765	2.62e-09
STRC	15	Cholesterol in Chylomicrons and Extremely Large VLDL	15-43605301-T-C	missense_variant	0.0966	genotypic	0.0453921	0.00762502	2.64e-09
CCDC92	12	Phospholipids in Very Large HDL	12-123942759-T-A	missense_variant	0.3064	genotypic	0.0253301	0.00425539	2.65e-09
ABCA1	9	Total Lipids in Medium HDL	9-104794495-T-G	missense_variant	0.000333	dominant	-0.692176	0.1163	2.66e-09
CCDC92	12	Total Lipids in Medium VLDL	12-123942759-T-A	missense_variant	0.3064	genotypic	-0.0291107	0.00489154	2.67e-09
AKR1C4	10	Total Phospholipids in Lipoprotein Particles	10-5205821-C-G	missense_variant	0.1525	genotypic	-0.0362512	0.00609118	2.67e-09
GPN1	2	Average Diameter for LDL Particles	2-27629051-G-A	missense_variant	0.251	genotypic	-0.0302755	0.0050878	2.68e-09
APOC4	19	Triglycerides in Small VLDL	19-44942260-G-A	APOC2	0.0122	genotypic	0.116016	0.0194964	2.68e-09
ADH4	4	Cholesterol in Large HDL	4-99127263-T-C	missense_variant	0.3019	genotypic	0.0245098	0.00411891	2.68e-09
ADH1B	4	Degree of Unsaturation	4-99318162-T-C	missense_variant	0.026	genotypic	0.0779816	0.0131048	2.68e-09
ZNF335	20	Total Lipids in Small HDL	20-45953796-G-T	missense_variant	0.0783	genotypic	-0.0503296	0.00845907	2.69e-09
PDE3B	11	Total Lipids in Small VLDL	11-14843853-C-T	stop_gained	0.001	genotypic	-0.401916	0.0675476	2.69e-09
DNAH10	12	Free Cholesterol in Large HDL	12-123789927-A-G	missense_variant&splice_region_variant	0.351	genotypic	-0.0238229	0.00400427	2.7e-09
SCGB1D2	11	Degree of Unsaturation	11-62243391-C-T	missense_variant	0.331	genotypic	-0.0267798	0.00450161	2.71e-09
HERPUD1	16	Total Cholines	16-56935236-G-A	missense_variant&splice_region_variant	0.1353	genotypic	-0.037624	0.00632547	2.72e-09
CCDC92	12	Triglycerides in Very Large VLDL	12-123942759-T-A	missense_variant	0.3064	genotypic	-0.0277074	0.00465787	2.72e-09
TMPRSS11E	4	Triglycerides in HDL	4-68477569-A-G	missense_variant	0.245	dominant	0.0377781	0.00635183	2.73e-09
HSD17B13	4	Triglycerides in Medium HDL	4-87310240-T-TA	splice_donor_variant	0.2726	genotypic	0.029605	0.0049774	2.73e-09
MADD	11	Phospholipids in Very Large HDL	11-47285034-G-A	missense_variant	0.1745	dominant	0.0354147	0.00595476	2.74e-09
PDIA3	15	Total Triglycerides	15-43751595-C-G	missense_variant	0.0928	genotypic	0.0437408	0.00735598	2.75e-09
ANGPTL3	1	Cholesteryl Esters in Large VLDL	1-62604035-T-G	missense_variant	0.000346	genotypic	-0.803575	0.135155	2.76e-09
SLC39A8	4	Tyrosine	4-102267552-C-T	missense_variant	0.0744	genotypic	-0.0509662	0.00857184	2.76e-09
NKPD1	19	Concentration of Small LDL Particles	19-45152378-G-A	missense_variant	0.0055	dominant	-0.186168	0.0313127	2.77e-09
ABCG5	2	Omega-6 Fatty Acids	2-43837951-G-A	missense_variant	0.0632	genotypic	-0.0550716	0.0092633	2.77e-09
CCDC92	12	Total Lipids in Very Large HDL	12-123942759-T-A	missense_variant	0.3064	dominant	0.0329986	0.00555123	2.79e-09
PON2	7	Concentration of Large HDL Particles	7-95405463-G-C	missense_variant	0.2369	dominant	0.0322991	0.00543385	2.79e-09
SLC22A4	5	Degree of Unsaturation	5-132327369-T-C	missense_variant	0.367	genotypic	-0.0259786	0.00437055	2.79e-09
CCDC92	12	Free Cholesterol in Chylomicrons and Extremely Large VLDL	12-123942759-T-A	missense_variant	0.3064	genotypic	-0.0273301	0.00459888	2.81e-09
PTTG1IP	21	Apolipoprotein A1	21-44851537-C-T	missense_variant	0.4682	genotypic	0.0246026	0.00413988	2.81e-09
DUS2	16	Cholesterol in Medium HDL	16-68054582-A-G	missense_variant	0.1264	dominant	0.0410216	0.00690348	2.82e-09
INHBC	12	Triglycerides in IDL	12-57449928-G-A	missense_variant	0.2412	genotypic	-0.0306477	0.00515798	2.83e-09
LCT	2	Polyunsaturated Fatty Acids	2-135798089-T-C	missense_variant	0.194	genotypic	0.0333734	0.0056174	2.84e-09
APOC4	19	Cholesterol in Small LDL	19-44944779-T-C	APOC2	0.4906	genotypic	0.0273162	0.00459864	2.86e-09
ZNF229	19	Cholesterol in Small LDL	19-44428735-C-CT	frameshift_variant	0.0052	genotypic	-0.189861	0.031963	2.86e-09
CYP2W1	7	Cholesteryl Esters in Large HDL	7-988812-C-T	missense_variant	0.204	genotypic	-0.0277412	0.00467051	2.87e-09
CATSPER2	15	Triglycerides in Medium HDL	15-43647444-C-T	missense_variant	0.0959	genotypic	0.0442619	0.007453	2.88e-09
DBNDD2	20	Concentration of Very Large HDL Particles	20-45409934-A-G	missense_variant&splice_region_variant	0.2227	genotypic	-0.0278414	0.00468881	2.9e-09
MYBPHL	1	Cholesteryl Esters in Very Small VLDL	1-109296778-C-T	splice_region_variant	0.0823	dominant	-0.0510141	0.00859205	2.91e-09
SLC5A6	2	Cholesterol in Very Large HDL	2-27201768-G-A	missense_variant	0.3025	genotypic	0.0250063	0.00421189	2.91e-09
C2orf16	2	Total Esterified Cholesterol	2-27578626-T-C	missense_variant	0.2544	genotypic	0.0303883	0.00511946	2.93e-09
ZNF229	19	LDL-Cholesterol	19-44428735-C-CT	frameshift_variant	0.0052	genotypic	-0.189087	0.0318534	2.93e-09
APOA5	11	Average Diameter for LDL Particles	11-116791691-G-C	missense_variant	0.0618	genotypic	-0.0543331	0.00915375	2.94e-09
GPAM	10	Acetoacetate	10-112180571-T-C	missense_variant	0.2745	genotypic	-0.0306669	0.0051668	2.94e-09
FERMT3	11	Triglycerides in Small VLDL	11-64220573-G-A	missense_variant	0.0585	genotypic	0.054702	0.00921632	2.94e-09
ZPR1	11	Average Diameter for LDL Particles	11-116784884-G-A	missense_variant	0.0617	genotypic	-0.054352	0.00915895	2.96e-09
SERPINA1	14	Histidine	14-94382864-C-T	missense_variant	0.1551	dominant	0.0426082	0.0071796	2.96e-09
SYPL2	1	Cholesterol in IDL	1-109476817-A-G	missense_variant	0.0592	dominant	-0.0582079	0.00980931	2.97e-09
CPEB2	4	Total Lipids in Large VLDL	4-15003031-G-A	missense_variant	0.3551	genotypic	-0.0265558	0.00447563	2.98e-09
ABCC10	6	Cholesteryl Esters in Very Large HDL	6-43444799-G-A	missense_variant	5.07e-05	dominant	-1.55675	0.262368	2.98e-09
FAM83E	19	Cholesterol in Very Small VLDL	19-48613102-T-C	missense_variant	0.2382	genotypic	-0.0312017	0.00525956	3e-09
CELSR2	1	Phospholipids in Medium HDL	1-109267578-G-A	missense_variant	0.041	dominant	0.0664816	0.0112077	3.01e-09
SYPL2	1	Concentration of IDL Particles	1-109476817-A-G	missense_variant	0.0592	dominant	-0.059795	0.010082	3.02e-09
MMP9	20	Cholesterol in Very Small VLDL	20-46014472-G-A	missense_variant&splice_region_variant	0.1397	genotypic	-0.0382986	0.00645766	3.03e-09
TRIM5	11	Concentration of Very Small VLDL Particles	11-5679844-C-A	missense_variant	0.068	genotypic	0.0534063	0.00900527	3.03e-09
LRP4	11	Cholesterol in Very Large HDL	11-46875895-G-A	missense_variant	0.1321	dominant	0.037932	0.00639664	3.04e-09
SLC15A3	11	Omega-3 Fatty Acids	11-60951320-C-T	missense_variant	0.0806	genotypic	0.048302	0.00814522	3.04e-09
APOC4-APOC2	19	Total Lipids in Small LDL	19-44944779-T-C	missense_variant	0.4906	dominant	0.043912	0.00740545	3.05e-09
ELL3	15	Triglycerides in Small LDL	15-43776871-G-C	missense_variant	0.0945	genotypic	0.043888	0.00740187	3.05e-09
POC5	5	Phospholipids in Very Small VLDL	5-75707853-T-C	missense_variant	0.3888	genotypic	0.0275487	0.00464669	3.06e-09
PRAM1	19	Free Cholesterol in HDL	19-8499590-G-T	missense_variant	0.2692	genotypic	0.0266823	0.00450022	3.06e-09
ANKRD31	5	Free Cholesterol in Large VLDL	5-75104691-G-C	missense_variant	0.1613	genotypic	0.035387	0.00596883	3.07e-09
MARC1	1	Cholesteryl Esters in Very Small VLDL	1-220796686-A-G	missense_variant	0.2973	genotypic	-0.0289107	0.00487661	3.07e-09
AL591806.3	1	Cholesterol in Very Large HDL	1-161000140-A-C	splice_region_variant	0.2754	genotypic	0.0257981	0.0043516	3.07e-09
PDE3B	11	Triglycerides in Medium HDL	11-14843853-C-T	stop_gained	0.001	genotypic	-0.398864	0.0672895	3.09e-09
ABO	9	Total Lipids in Small VLDL	9-133257521-T-TC	splice_acceptor_variant	0.3363	dominant	0.0378944	0.00639351	3.1e-09
GLTPD2	17	Triglycerides in IDL	17-4789264-G-T	missense_variant	0.1451	genotypic	-0.0370795	0.00625645	3.1e-09
DPP3	11	Concentration of IDL Particles	11-66486614-G-T	missense_variant	0.2411	genotypic	-0.0316132	0.00533444	3.11e-09
ANKDD1B	5	Phosphatidylcholines	5-75625861-G-A	missense_variant	0.2086	dominant	0.0373023	0.00629519	3.12e-09
FGF21	19	Total Lipids in Small VLDL	19-48758111-T-C	missense_variant	0.3929	recessive	0.0517076	0.00872585	3.12e-09
HYPK	15	Triglycerides in IDL	15-43801729-T-C	missense_variant	0.0925	genotypic	0.0451709	0.00762275	3.12e-09
ABO	9	Free Cholesterol in VLDL	9-133257521-T-TC	splice_acceptor_variant	0.3363	dominant	0.0380181	0.00641658	3.13e-09
HIP1R	12	Phospholipids in Very Large HDL	12-122859474-G-A	missense_variant	0.0554	dominant	0.0531429	0.00896967	3.14e-09
HSD17B13	4	Total Lipids in Chylomicrons and Extremely Large VLDL	4-87310240-T-TA	splice_donor_variant	0.2726	genotypic	0.02864	0.00483392	3.14e-09
L3MBTL3	6	Triglycerides in Chylomicrons and Extremely Large VLDL	6-130052957-C-A	missense_variant	0.3264	genotypic	-0.0281755	0.00475613	3.15e-09
CBLC	19	Free Cholesterol in VLDL	19-44793549-C-T	missense_variant	0.0351	genotypic	-0.0723461	0.012213	3.16e-09
ANGPTL3	1	Total Cholesterol	1-62604035-T-G	missense_variant	0.000346	dominant	-0.769054	0.12983	3.16e-09
SH2B3	12	Free Cholesterol in LDL	12-111446804-T-C	missense_variant	0.4838	genotypic	-0.0270939	0.00457422	3.17e-09
APOC3	11	Omega-6 Fatty Acids	11-116830638-G-A	splice_donor_variant	0.0023	genotypic	-0.29296	0.0494675	3.19e-09
CASC4	15	Cholesterol in Chylomicrons and Extremely Large VLDL	15-44289263-G-A	missense_variant	0.0259	genotypic	0.0848661	0.0143308	3.19e-09
SPINT3	20	Total Lipids in Large HDL	20-45512691-A-G	missense_variant	0.4671	genotypic	-0.0225239	0.00380335	3.19e-09
HIP1R	12	Concentration of Medium HDL Particles	12-122860962-G-T	missense_variant	0.0521	genotypic	-0.0557682	0.00941834	3.21e-09
PLA2G12A	4	Total Lipids in Chylomicrons and Extremely Large VLDL	4-109717668-C-T	missense_variant	0.0075	genotypic	0.146079	0.0246706	3.21e-09
L3MBTL3	6	Concentration of Chylomicrons and Extremely Large VLDL Particles	6-130052957-C-A	missense_variant	0.3264	genotypic	-0.0265801	0.00448919	3.21e-09
MADD	11	Total Cholines	11-47324594-G-A	missense_variant	0.1727	dominant	0.0396498	0.00669704	3.22e-09
FAM83E	19	Triglycerides in Small LDL	19-48613102-T-C	missense_variant	0.2382	genotypic	-0.0301566	0.00509367	3.22e-09
CCDC92	12	Cholesterol in Very Large HDL	12-123942759-T-A	missense_variant	0.3064	dominant	0.0328421	0.00554831	3.24e-09
PPARG	3	Total Lipids in Chylomicrons and Extremely Large VLDL	3-12351626-C-G	missense_variant	0.1171	dominant	-0.0437465	0.00738993	3.24e-09
ZNF101	19	Free Cholesterol in IDL	19-19678719-A-G	splice_region_variant	0.081	genotypic	-0.0486855	0.00822544	3.25e-09
L3MBTL3	6	Free Cholesterol in Chylomicrons and Extremely Large VLDL	6-130052957-C-A	missense_variant	0.3264	genotypic	-0.0266932	0.00451002	3.26e-09
SIK3	11	Cholesteryl Esters in Large HDL	11-116857914-G-C	missense_variant	0.1733	genotypic	0.0295337	0.00499125	3.29e-09
ELL3	15	Total Lipids in Chylomicrons and Extremely Large VLDL	15-43776871-G-C	missense_variant	0.0945	genotypic	0.0435397	0.00735821	3.29e-09
LIPC	15	Linoleic Acid	15-58563549-C-T	missense_variant	0.002	genotypic	0.305091	0.0515685	3.31e-09
DNAH10	12	Triglycerides in Medium LDL	12-123915003-T-C	splice_region_variant	0.1396	dominant	-0.0419411	0.00708993	3.32e-09
AKR1C4	10	Omega-3 Fatty Acids	10-5205821-C-G	missense_variant	0.1525	genotypic	-0.0365153	0.00617298	3.32e-09
ANKDD1B	5	Phosphoglycerides	5-75625861-G-A	missense_variant	0.2086	dominant	0.0377127	0.00637702	3.35e-09
ZNF233	19	Concentration of LDL Particles	19-44274644-T-A	missense_variant	0.1173	dominant	-0.0469598	0.00794106	3.36e-09
NKPD1	19	Cholesteryl Esters in Small LDL	19-45152378-G-A	missense_variant	0.0055	dominant	-0.184992	0.0312861	3.37e-09
MMAB	12	Total Phospholipids in Lipoprotein Particles	12-109557065-A-T	missense_variant	0.4767	dominant	-0.0411132	0.00695349	3.38e-09
HNF1A	12	Free Cholesterol in IDL	12-120978847-A-C	missense_variant	0.314	genotypic	0.0284004	0.00480468	3.41e-09
SPI1	11	Free Cholesterol in Medium HDL	11-47358789-G-T	missense_variant	0.4535	genotypic	-0.024528	0.00415018	3.43e-09
ZNF335	20	Phospholipids in Large HDL	20-45953796-G-T	missense_variant	0.0783	genotypic	0.0422209	0.00714525	3.45e-09
APOB	2	Docosahexaenoic Acid	2-21006019-CA-C	frameshift_variant	7.85e-05	genotypic	-1.59701	0.270293	3.47e-09
SPINT4	20	Cholesterol in Small HDL	20-45723981-G-A	missense_variant	0.3617	genotypic	0.0280193	0.00474359	3.5e-09
NYNRIN	14	Total Lipids in Medium LDL	14-24414681-G-A	missense_variant	0.4748	genotypic	0.0270914	0.00458659	3.5e-09
GRB14	2	Free Cholesterol in Chylomicrons and Extremely Large VLDL	2-164619743-A-T	missense_variant	0.329	genotypic	-0.0267397	0.00452675	3.5e-09
SERPINA1	14	Glutamine	14-94378610-C-T	missense_variant	0.0198	dominant	0.0972796	0.0164708	3.51e-09
MMAB	12	Concentration of Very Large HDL Particles	12-109557065-A-T	missense_variant	0.4767	genotypic	-0.0230157	0.00389686	3.51e-09
ELL3	15	Triglycerides in Medium HDL	15-43776871-G-C	missense_variant	0.0945	genotypic	0.0448102	0.00758652	3.51e-09
BCAT2	19	Leucine	19-48799813-G-C	missense_variant	0.2282	genotypic	-0.0303	0.00513014	3.51e-09
OR4X1	11	Free Cholesterol in HDL	11-48264354-C-T	missense_variant	0.1397	genotypic	0.0334683	0.00566664	3.51e-09
SYPL2	1	Total Free Cholesterol	1-109476817-A-G	missense_variant	0.0592	dominant	-0.0586883	0.00993715	3.52e-09
ZNF101	19	Triglycerides in Very Small VLDL	19-19678719-A-G	splice_region_variant	0.081	genotypic	-0.0478309	0.00809956	3.53e-09
APOC4-APOC2	19	Phospholipids in Large LDL	19-44944779-T-C	missense_variant	0.4906	dominant	0.0435253	0.00737018	3.53e-09
C2orf16	2	Cholesterol in Large LDL	2-27578626-T-C	missense_variant	0.2544	genotypic	0.0311066	0.00526803	3.54e-09
GPN1	2	Free Cholesterol in Large HDL	2-27629051-G-A	missense_variant	0.251	genotypic	-0.0262285	0.00444169	3.54e-09
CYP2W1	7	Cholesterol in Very Large HDL	7-988812-C-T	missense_variant	0.204	genotypic	-0.0283224	0.00479626	3.54e-09
STKLD1	9	Free Cholesterol in Medium VLDL	9-133405414-T-G	missense_variant	0.0908	dominant	0.0507075	0.00858771	3.55e-09
CYP2W1	7	Free Cholesterol in Very Large HDL	7-988812-C-T	missense_variant	0.204	genotypic	-0.0299314	0.00507071	3.59e-09
PDIA3	15	Triglycerides in VLDL	15-43751595-C-G	missense_variant	0.0928	genotypic	0.0431382	0.00730835	3.59e-09
DNAH10	12	Phospholipids in VLDL	12-123915003-T-C	splice_region_variant	0.1396	dominant	-0.0422854	0.00716393	3.59e-09
ZNF233	19	Phospholipids in IDL	19-44274642-CG-C	frameshift_variant	0.1177	genotypic	-0.0408291	0.00691749	3.6e-09
BUD13	11	Creatinine	11-116763146-G-A	missense_variant	0.0658	genotypic	0.0465118	0.00788088	3.61e-09
INHBC	12	Concentration of Large HDL Particles	12-57449928-G-A	missense_variant	0.2412	genotypic	0.0259714	0.00440074	3.61e-09
BBS1	11	Cholesteryl Esters in Very Small VLDL	11-66521262-G-C	splice_region_variant	0.2374	genotypic	-0.0308209	0.00522282	3.62e-09
AIRE	21	Pyruvate	21-44294373-G-C	splice_region_variant	0.143	dominant	0.0441182	0.00747578	3.62e-09
PON1	7	Concentration of Very Large HDL Particles	7-95316772-A-T	missense_variant	0.3604	genotypic	-0.0239607	0.00406057	3.63e-09
DNAH10	12	Average Diameter for HDL Particles	12-123789927-A-G	missense_variant&splice_region_variant	0.351	genotypic	-0.0236471	0.00400881	3.67e-09
GPN1	2	Pyruvate	2-27629051-G-A	missense_variant	0.251	dominant	0.0385396	0.00653415	3.69e-09
SIK3	11	Cholesterol in Large HDL	11-116857914-G-C	missense_variant	0.1733	genotypic	0.0294377	0.00499101	3.69e-09
ANGPTL3	1	Phospholipids in Very Small VLDL	1-62604035-T-G	missense_variant	0.000346	dominant	-0.775481	0.131479	3.69e-09
LDLR	19	Cholesteryl Esters in Very Large HDL	19-11120527-G-A	splice_region_variant	0.0123	genotypic	-0.104086	0.0176484	3.7e-09
FGF21	19	Total Fatty Acids	19-48758111-T-C	missense_variant	0.3929	recessive	0.0519036	0.00880053	3.7e-09
PVR	19	Cholesterol in Very Large HDL	19-44647342-G-A	missense_variant	0.0461	genotypic	-0.0543668	0.00922253	3.76e-09
MAMSTR	19	Phospholipids in IDL	19-48714803-C-T	splice_region_variant	0.4962	recessive	0.043909	0.00744984	3.78e-09
DNAH10	12	Average Diameter for VLDL Particles	12-123915003-T-C	splice_region_variant	0.1396	dominant	-0.0390368	0.00662278	3.78e-09
GSDMA	17	Cholesteryl Esters in HDL	17-39974934-C-A	missense_variant	0.4706	genotypic	-0.0233265	0.00395795	3.79e-09
SLC35G5	8	Concentration of Chylomicrons and Extremely Large VLDL Particles	8-11331243-G-A	missense_variant	0.479	genotypic	-0.0249472	0.00423328	3.8e-09
MAP1A	15	Free Cholesterol in Large HDL	15-43528519-C-T	missense_variant	0.0255	dominant	-0.0732213	0.0124259	3.81e-09
ADH4	4	Cholesteryl Esters in Large HDL	4-99127263-T-C	missense_variant	0.3019	genotypic	0.0242733	0.00411922	3.81e-09
BCAM	19	Total Lipids in Very Large HDL	19-44813331-G-A	missense_variant	0.0329	genotypic	-0.0642417	0.0109036	3.83e-09
ABO	9	Linoleic Acid	9-133257521-T-TC	splice_acceptor_variant	0.3363	dominant	0.0382026	0.00648434	3.84e-09
APOB	2	Cholesteryl Esters in Small HDL	2-21008652-G-A	missense_variant	0.2042	genotypic	0.0336331	0.00570929	3.85e-09
DNAH10	12	Phospholipids in Very Large HDL	12-123789927-A-G	missense_variant&splice_region_variant	0.351	genotypic	-0.024146	0.00409887	3.85e-09
BAZ1B	7	Cholesteryl Esters in Small HDL	7-73442719-A-G	splice_region_variant	0.1947	genotypic	-0.0341558	0.00579822	3.86e-09
GCNT4	5	Apolipoprotein B	5-75029077-C-T	missense_variant	0.2621	dominant	0.0385142	0.00653826	3.86e-09
COL4A3BP	5	Concentration of Small VLDL Particles	5-75389695-A-G	splice_region_variant	0.2278	genotypic	0.0312636	0.00530835	3.89e-09
DNAJC30	7	Saturated Fatty Acids	7-73683324-C-T	missense_variant	0.4444	genotypic	-0.0265682	0.00451116	3.89e-09
NR0B2	1	Cholesteryl Esters in HDL	1-26913429-C-G	missense_variant	0.079	dominant	-0.0458526	0.00778666	3.91e-09
ATRAID	2	Total Lipids in Very Large VLDL	2-27216883-G-T	missense_variant	0.0473	dominant	-0.0614678	0.0104393	3.92e-09
CPEB2	4	Triglycerides in Large VLDL	4-15003031-G-A	missense_variant	0.3551	genotypic	-0.026246	0.00445757	3.92e-09
ABCC10	6	Cholesterol in Large HDL	6-43444799-G-A	missense_variant	5.07e-05	dominant	-1.52063	0.258291	3.94e-09
CBLC	19	Total Lipids in Chylomicrons and Extremely Large VLDL	19-44793549-C-T	missense_variant	0.0351	genotypic	0.0691438	0.0117463	3.96e-09
ANKDD1B	5	Concentration of Very Large HDL Particles	5-75625861-G-A	missense_variant	0.2086	dominant	0.0336656	0.00571904	3.96e-09
STARD3	17	Creatinine	17-39657827-G-A	missense_variant	0.3329	genotypic	-0.0242715	0.00412339	3.96e-09
BAZ1B	7	Free Cholesterol in Small VLDL	7-73442719-A-G	splice_region_variant	0.1947	dominant	-0.0400982	0.00681239	3.97e-09
STKLD1	9	Cholesteryl Esters in Medium LDL	9-133405414-T-G	missense_variant	0.0908	genotypic	0.0469546	0.00797727	3.97e-09
PTTG1IP	21	Free Cholesterol in Medium HDL	21-44851537-C-T	missense_variant	0.4682	genotypic	0.0242008	0.00411168	3.97e-09
DNAH10	12	Total Lipids in Very Large VLDL	12-123915003-T-C	splice_region_variant	0.1396	dominant	-0.0404192	0.00686886	4.01e-09
LPA	6	Concentration of LDL Particles	6-160540105-T-C	missense_variant	0.0182	dominant	-0.103165	0.0175341	4.03e-09
MARCH8	10	Phospholipids in Medium HDL	10-45463433-A-C	missense_variant	0.2398	genotypic	0.0295231	0.00501791	4.03e-09
NLRC5	16	Cholesteryl Esters in Medium HDL	16-57037202-A-G	missense_variant	0.0163	dominant	-0.0982245	0.0166949	4.03e-09
SCYL1	11	Degree of Unsaturation	11-65537102-G-A	missense_variant	0.000665	genotypic	0.481072	0.0817662	4.03e-09
STARD3	17	Total Lipids in HDL	17-39657827-G-A	missense_variant	0.3329	genotypic	-0.0250924	0.00426652	4.09e-09
C18orf54	18	Triglycerides in Very Large VLDL	18-54361876-C-T	missense_variant	7.6e-06	dominant	-3.79878	0.645943	4.09e-09
PTTG1IP	21	Phospholipids in HDL	21-44851537-C-T	missense_variant	0.4682	genotypic	0.0240238	0.00408525	4.1e-09
PNPLA3	22	Phospholipids in Very Small VLDL	22-43928847-C-G	missense_variant	0.2095	genotypic	0.0327021	0.00556201	4.13e-09
ADAMTS4	1	Average Diameter for HDL Particles	1-161193247-T-C	missense_variant	0.3928	genotypic	0.0230609	0.00392262	4.14e-09
CFAP46	10	Cholesterol in Large HDL	10-132810429-C-A	missense_variant	1.27e-05	genotypic	3.39522	0.577523	4.14e-09
SLC5A6	2	Cholesteryl Esters in Small VLDL	2-27201768-G-A	missense_variant	0.3025	genotypic	-0.0289858	0.00493071	4.15e-09
TP53BP1	15	Triglycerides in VLDL	15-43492277-C-T	splice_region_variant	0.1022	genotypic	0.0412222	0.00701229	4.15e-09
PTTG1IP	21	Concentration of Medium HDL Particles	21-44851537-C-T	missense_variant	0.4682	genotypic	0.0245785	0.00418108	4.15e-09
STRC	15	Concentration of Very Large VLDL Particles	15-43605301-T-C	missense_variant	0.0966	genotypic	0.0413264	0.00703047	4.16e-09
ZNF335	20	Cholesteryl Esters in Small HDL	20-45953796-G-T	missense_variant	0.0783	genotypic	-0.0503271	0.00856205	4.17e-09
CCDC92	12	Free Cholesterol in HDL	12-123942759-T-A	missense_variant	0.3064	genotypic	0.0251044	0.00427115	4.17e-09
ABO	9	Polyunsaturated Fatty Acids	9-133257521-T-TC	splice_acceptor_variant	0.3363	dominant	0.037822	0.00643507	4.18e-09
SPI1	11	Cholesteryl Esters in HDL	11-47358789-G-T	missense_variant	0.4535	genotypic	-0.0234414	0.00398908	4.21e-09
C2orf16	2	Albumin	2-27578892-A-G	missense_variant	0.2546	genotypic	0.0305985	0.00520804	4.24e-09
SYPL2	1	Total Lipids in IDL	1-109476817-A-G	missense_variant	0.0592	dominant	-0.0577765	0.00983428	4.24e-09
GPN1	2	Remnant Cholesterol (Non-HDL, Non-LDL -Cholesterol)	2-27629051-G-A	missense_variant	0.251	genotypic	0.031201	0.00531105	4.25e-09
SLC39A8	4	Phospholipids in Medium HDL	4-102267552-C-T	missense_variant	0.0744	genotypic	-0.0480377	0.00817676	4.25e-09
ELL3	15	Triglycerides in HDL	15-43776871-G-C	missense_variant	0.0945	genotypic	0.0445148	0.0075801	4.3e-09
CELSR2	1	Total Cholesterol Minus HDL-C	1-109267578-G-A	missense_variant	0.041	genotypic	-0.0679782	0.0115766	4.32e-09
APOC3	11	Total Cholesterol Minus HDL-C	11-116830638-G-A	splice_donor_variant	0.0023	genotypic	-0.296165	0.0504457	4.35e-09
ZNF112	19	Cholesteryl Esters in LDL	19-44327836-T-G	missense_variant	0.122	genotypic	-0.0413069	0.00703587	4.35e-09
NLRC5	16	Cholesterol in Medium HDL	16-57037202-A-G	missense_variant	0.0163	dominant	-0.0976696	0.0166359	4.35e-09
INHBC	12	Total Lipids in Large VLDL	12-57449928-G-A	missense_variant	0.2412	genotypic	-0.0292643	0.00498465	4.35e-09
ANGPTL8	19	Concentration of Small HDL Particles	19-11239812-C-T	missense_variant	0.0347	dominant	-0.0757056	0.0128959	4.36e-09
EIF2B4	2	Free Cholesterol in Medium VLDL	2-27366943-T-C	splice_region_variant	0.3896	genotypic	-0.0276163	0.004705	4.38e-09
PPARG	3	Triglycerides in Large VLDL	3-12351626-C-G	missense_variant	0.1171	dominant	-0.0428457	0.00729933	4.38e-09
JAK2	9	Total Concentration of Lipoprotein Particles	9-5073770-G-T	missense_variant	0.000236	dominant	-0.804896	0.137124	4.38e-09
GPN1	2	Concentration of Medium HDL Particles	2-27629051-G-A	missense_variant	0.251	genotypic	0.0284718	0.00485093	4.39e-09
CCDC92	12	Phospholipids in Small VLDL	12-123942759-T-A	missense_variant	0.3064	genotypic	-0.0289712	0.00493592	4.39e-09
STKLD1	9	Concentration of Large LDL Particles	9-133405414-T-G	missense_variant	0.0908	genotypic	0.0469701	0.00800249	4.39e-09
ZNF229	19	Total Lipids in Large LDL	19-44428735-C-CT	frameshift_variant	0.0052	genotypic	-0.185939	0.0316854	4.42e-09
KDF1	1	Concentration of Medium HDL Particles	1-26952082-T-C	missense_variant	0.0795	dominant	-0.0482182	0.00821734	4.43e-09
TM6SF2	19	Phospholipids in Very Large HDL	19-19268740-C-T	missense_variant	0.0743	genotypic	0.0439863	0.00749717	4.45e-09
ADH4	4	Cholesteryl Esters in Very Large HDL	4-99127263-T-C	missense_variant	0.3019	genotypic	0.0245957	0.00419279	4.47e-09
TRIM54	2	Cholesterol in Small VLDL	2-27305824-T-C	splice_region_variant	0.257	dominant	-0.0382087	0.00651364	4.48e-09
JMJD1C	10	Phospholipids in IDL	10-63168063-C-G	missense_variant	0.4677	recessive	0.0450566	0.00768217	4.5e-09
FUT2	19	Omega-6 Fatty Acids	19-48703417-G-A	stop_gained	0.4922	dominant	-0.0427448	0.00728773	4.5e-09
RAB3IL1	11	Linoleic Acid	11-61908172-T-C	missense_variant	0.1483	genotypic	0.0373275	0.00636444	4.51e-09
IFT172	2	Concentration of Medium LDL Particles	2-27453420-A-T	missense_variant	0.389	genotypic	-0.0276805	0.00472009	4.52e-09
LILRB5	19	Total Concentration of Lipoprotein Particles	19-54255498-T-C	missense_variant	0.3987	genotypic	-0.0257663	0.00439371	4.52e-09
WFDC9	20	Free Cholesterol in Large HDL	20-45610102-T-G	missense_variant	0.3058	genotypic	-0.0243697	0.0041558	4.53e-09
HYPK	15	Cholesterol in Chylomicrons and Extremely Large VLDL	15-43801729-T-C	missense_variant	0.0925	genotypic	0.0461753	0.00787423	4.53e-09
CATSPER2	15	Triglycerides in Small LDL	15-43647444-C-T	missense_variant	0.0959	genotypic	0.0426436	0.00727222	4.54e-09
FERMT3	11	Total Lipids in Very Large HDL	11-64220573-G-A	missense_variant	0.0585	genotypic	-0.0485778	0.00828553	4.56e-09
OR4X2	11	Free Cholesterol in HDL	11-48245184-C-G	stop_gained	0.141	genotypic	0.0330835	0.00564314	4.57e-09
MT1E	16	Average Diameter for HDL Particles	16-56626904-G-A	missense_variant	0.0817	genotypic	-0.0412516	0.00703661	4.58e-09
HNF1A	12	Concentration of IDL Particles	12-120978847-A-C	missense_variant	0.314	genotypic	0.0288841	0.00492784	4.6e-09
PDIA3	15	Triglycerides in Medium HDL	15-43751595-C-G	missense_variant	0.0928	genotypic	0.0448328	0.00764898	4.61e-09
BBS1	11	Concentration of IDL Particles	11-66521262-G-C	splice_region_variant	0.2374	genotypic	-0.0314343	0.00536308	4.61e-09
PLG	6	Cholesterol in Chylomicrons and Extremely Large VLDL	6-160731208-G-A	missense_variant	0.2904	genotypic	0.0295006	0.00503368	4.63e-09
SPI1	11	Apolipoprotein A1	11-47358789-G-T	missense_variant	0.4535	genotypic	-0.024491	0.00417909	4.63e-09
NLRC5	16	Total Lipids in HDL	16-57037202-A-G	missense_variant	0.0163	dominant	-0.0945855	0.0161409	4.64e-09
ZNF233	19	Total Cholesterol Minus HDL-C	19-44274642-CG-C	frameshift_variant	0.1177	genotypic	-0.0417991	0.00713362	4.66e-09
GPAM	10	Phospholipids in IDL	10-112180571-T-C	missense_variant	0.2745	dominant	0.037118	0.00633516	4.67e-09
MARC1	1	Total Cholesterol	1-220796686-A-G	missense_variant	0.2973	genotypic	-0.0285915	0.00487994	4.67e-09
GCNT4	5	Remnant Cholesterol (Non-HDL, Non-LDL -Cholesterol)	5-75029077-C-T	missense_variant	0.2621	dominant	0.0381068	0.00650394	4.67e-09
DNAH10	12	Cholesterol in Large VLDL	12-123915003-T-C	splice_region_variant	0.1396	dominant	-0.0415529	0.00709279	4.69e-09
PTTG1IP	21	Total Lipids in Medium HDL	21-44851537-C-T	missense_variant	0.4682	genotypic	0.0248103	0.00423584	4.72e-09
PLCG1	20	Remnant Cholesterol (Non-HDL, Non-LDL -Cholesterol)	20-41168825-T-C	missense_variant	0.4493	genotypic	-0.0268772	0.00458897	4.73e-09
PTTG1IP	21	Total Lipids in HDL	21-44851537-C-T	missense_variant	0.4682	genotypic	0.0235836	0.00402692	4.74e-09
ANXA9	1	Phospholipids in Small HDL	1-150986360-A-G	missense_variant	0.16	genotypic	0.0360883	0.00616187	4.74e-09
APOC4	19	Triglycerides in VLDL	19-44942260-G-A	APOC2	0.0122	genotypic	0.112193	0.0191586	4.76e-09
INHBC	12	Total Lipids in VLDL	12-57449928-G-A	missense_variant	0.2412	genotypic	-0.029829	0.00509393	4.76e-09
PTTG1IP	21	Phospholipids in Medium HDL	21-44851537-C-T	missense_variant	0.4682	genotypic	0.0251016	0.00428682	4.77e-09
PCSK9	1	Cholesteryl Esters in Medium HDL	1-55039974-G-T	missense_variant	0.0175	genotypic	0.0928431	0.0158573	4.79e-09
ANGPTL4	19	Total Lipids in Very Small VLDL	19-8364439-G-A	missense_variant	0.0194	genotypic	-0.0945646	0.0161573	4.85e-09
MT1M	16	Phospholipids in HDL	16-56633370-C-A	missense_variant	0.1439	genotypic	0.0341489	0.00583455	4.85e-09
L3MBTL3	6	Phospholipids in Chylomicrons and Extremely Large VLDL	6-130052957-C-A	missense_variant	0.3264	genotypic	-0.0262012	0.00447698	4.86e-09
SLC12A4	16	HDL-Cholesterol	16-67964017-T-C	missense_variant	0.1204	genotypic	0.0354046	0.0060495	4.86e-09
ANGPTL8	19	Average Diameter for HDL Particles	19-11239812-C-T	missense_variant	0.0347	genotypic	-0.0613266	0.01048	4.88e-09
FGF21	19	Total Lipids in VLDL	19-48758111-T-C	missense_variant	0.3929	recessive	0.0500411	0.0085516	4.88e-09
ZNF229	19	Total Lipids in LDL	19-44428735-C-CT	frameshift_variant	0.0052	genotypic	-0.186559	0.0318825	4.89e-09
PLA2G12A	4	Free Cholesterol in Very Large VLDL	4-109717668-C-T	missense_variant	0.0075	genotypic	0.143721	0.0245623	4.89e-09
CETP	16	Cholesterol in Small LDL	16-56971389-C-T	splice_region_variant	0.4396	genotypic	-0.0271564	0.00464159	4.91e-09
GCNT4	5	Total Free Cholesterol	5-75028723-G-A	missense_variant	0.262	dominant	0.0374987	0.00640911	4.91e-09
APOC4	19	Cholesterol in Large VLDL	19-44942260-G-A	APOC2	0.0122	genotypic	0.115661	0.0197721	4.94e-09
ZNF112	19	Cholesterol in Medium LDL	19-44327836-T-G	missense_variant	0.122	genotypic	-0.0412135	0.00704574	4.95e-09
AFF1	4	Concentration of Small VLDL Particles	4-87135567-GT-G	splice_region_variant	0.3927	dominant	-0.038183	0.00652757	4.95e-09
PNPLA3	22	Cholesteryl Esters in Small HDL	22-43928847-C-G	missense_variant	0.2095	genotypic	-0.033249	0.00568444	4.96e-09
DPP3	11	Cholesterol in Very Small VLDL	11-66486614-G-T	missense_variant	0.2411	genotypic	-0.0305698	0.00522644	4.96e-09
HNF4A	20	Total Cholesterol	20-44413724-C-T	missense_variant	0.0303	genotypic	-0.0768241	0.0131375	5e-09
CCDC92	12	Phospholipids in HDL	12-123942759-T-A	missense_variant	0.3064	genotypic	0.0259229	0.00443307	5e-09
ATRAID	2	Concentration of Large VLDL Particles	2-27216883-G-T	missense_variant	0.0473	dominant	-0.0613042	0.0104833	5e-09
ABCA5	17	Clinical LDL-Cholesterol	17-69253570-C-T	splice_region_variant	0.0248	genotypic	0.0868323	0.0148495	5.01e-09
PLCG1	20	Cholesterol in Large LDL	20-41168825-T-C	missense_variant	0.4493	genotypic	-0.0267381	0.0045726	5.01e-09
APOB	2	Free Cholesterol in Small HDL	2-21032391-G-A	stop_gained	6.08e-05	genotypic	-1.47197	0.251728	5.01e-09
LCMT2	15	Triglycerides in Small VLDL	15-43330067-C-A	missense_variant	0.0953	genotypic	0.0432285	0.00739319	5.02e-09
KPNB1	17	Total Esterified Cholesterol	17-47656843-CTTT-C	splice_region_variant	0.4849	genotypic	0.0259101	0.00443189	5.04e-09
TP53BP1	15	Total Triglycerides	15-43492277-C-T	splice_region_variant	0.1022	genotypic	0.0412607	0.00705753	5.04e-09
SYNE2	14	Glutamine	14-64000631-G-A	missense_variant	0.000151	dominant	-1.04702	0.179084	5.04e-09
ZNF233	19	Total Lipids in Medium LDL	19-44274642-CG-C	frameshift_variant	0.1177	genotypic	-0.0417973	0.00714973	5.05e-09
UBE3B	12	Phospholipids in Very Large HDL	12-109499729-G-A	missense_variant	0.4766	genotypic	-0.022901	0.00391748	5.06e-09
GCNT4	5	Concentration of IDL Particles	5-75029077-C-T	missense_variant	0.2621	dominant	0.0379497	0.00649203	5.06e-09
FAM24B	10	Average Diameter for HDL Particles	10-122849268-G-C	missense_variant	7.6e-06	dominant	-3.42447	0.585833	5.07e-09
CD300LG	17	Triglycerides in Medium LDL	17-43848758-C-T	missense_variant	0.0312	genotypic	0.0734381	0.0125647	5.09e-09
APOC4	19	Free Cholesterol in Small HDL	19-44945208-T-G	APOC2	0.3505	genotypic	0.0275526	0.00471419	5.09e-09
SYPL2	1	Cholesteryl Esters in IDL	1-109476817-A-G	missense_variant	0.0592	dominant	-0.0573097	0.00980565	5.1e-09
AL591806.3	1	Free Cholesterol in Very Large HDL	1-161000140-A-C	splice_region_variant	0.2754	genotypic	0.0268952	0.00460185	5.1e-09
CFAP46	10	Cholesteryl Esters in Large HDL	10-132810429-C-A	missense_variant	1.27e-05	dominant	3.37479	0.57746	5.11e-09
APOH	17	Free Cholesterol in Very Large HDL	17-66214462-A-C	missense_variant	0.0295	genotypic	0.0707092	0.0120997	5.12e-09
PYM1	12	Creatinine	12-55902303-C-G	missense_variant	7.6e-06	dominant	-3.39447	0.580859	5.12e-09
MARCH8	10	Cholesteryl Esters in Very Large HDL	10-45463433-A-C	missense_variant	0.2398	genotypic	0.0263206	0.00450538	5.17e-09
SPINT4	20	Phospholipids in Small HDL	20-45723981-G-A	missense_variant	0.3617	genotypic	0.0273401	0.00468039	5.19e-09
YIPF2	19	Cholesterol in Large VLDL	19-10923363-T-A	missense_variant	0.0687	genotypic	-0.0505265	0.00865072	5.21e-09
PDE3B	11	Phospholipids in VLDL	11-14843853-C-T	stop_gained	0.001	dominant	-0.391828	0.0670874	5.22e-09
GCNT4	5	Concentration of LDL Particles	5-75029077-C-T	missense_variant	0.2621	dominant	0.038234	0.00654628	5.22e-09
IST1	16	Tyrosine	16-71922608-AATGCCC-A	frameshift_variant	0.3316	genotypic	-0.0278847	0.00477425	5.22e-09
F2	11	Concentration of Very Large HDL Particles	11-46723453-C-T	missense_variant	0.1373	dominant	0.0369911	0.00633386	5.23e-09
DNAH10	12	Concentration of Large HDL Particles	12-123789927-A-G	missense_variant&splice_region_variant	0.351	genotypic	-0.0230595	0.00394833	5.23e-09
ABCA1	9	Total Cholines	9-104825752-C-T	missense_variant	0.0627	dominant	0.0544398	0.0093239	5.28e-09
SH2B3	12	Total Free Cholesterol	12-111446804-T-C	missense_variant	0.4838	genotypic	-0.0263624	0.00451532	5.29e-09
PLCG1	20	Clinical LDL-Cholesterol	20-41168825-T-C	missense_variant	0.4493	genotypic	-0.0268702	0.00460241	5.29e-09
PDIA3	15	Total Lipids in Chylomicrons and Extremely Large VLDL	15-43751595-C-G	missense_variant	0.0928	genotypic	0.0433069	0.00741758	5.29e-09
MLXIP	12	Alanine	12-122133442-A-G	missense_variant	0.4041	genotypic	0.0270032	0.00462543	5.3e-09
CFAP46	10	Free Cholesterol in Large HDL	10-132810429-C-A	missense_variant	1.27e-05	genotypic	3.40139	0.582693	5.32e-09
MARCH8	10	Total Concentration of Lipoprotein Particles	10-45463433-A-C	missense_variant	0.2398	genotypic	0.0293983	0.00503636	5.33e-09
SLC22A1	6	Degree of Unsaturation	6-160136611-C-T	missense_variant	0.0154	dominant	0.101794	0.0174397	5.34e-09
SH2B3	12	Cholesteryl Esters in Very Large HDL	12-111446804-T-C	missense_variant	0.4838	genotypic	-0.0225185	0.0038583	5.35e-09
ELL3	15	Cholesterol in Chylomicrons and Extremely Large VLDL	15-43776871-G-C	missense_variant	0.0945	genotypic	0.0455584	0.00780618	5.36e-09
NR0B2	1	Concentration of Chylomicrons and Extremely Large VLDL Particles	1-26913429-C-G	missense_variant	0.079	genotypic	0.045659	0.00782453	5.38e-09
FGF21	19	Free Cholesterol in VLDL	19-48758111-T-C	missense_variant	0.3929	recessive	0.0510951	0.00875662	5.4e-09
VTN	17	Phosphatidylcholines	17-28367840-G-A	missense_variant	0.4749	genotypic	-0.0250076	0.00428634	5.42e-09
MMP9	20	Total Lipids in Medium LDL	20-46011053-G-T	splice_region_variant	0.1423	genotypic	0.0383918	0.00658106	5.44e-09
C2orf16	2	Concentration of Large LDL Particles	2-27578626-T-C	missense_variant	0.2544	genotypic	0.0310039	0.0053168	5.52e-09
NLRC5	16	Free Cholesterol in HDL	16-57037202-A-G	missense_variant	0.0163	dominant	-0.0919971	0.0157767	5.52e-09
SCARB1	12	Phospholipids in Medium HDL	12-124807814-C-A	missense_variant	0.00054	dominant	0.53508	0.0917861	5.57e-09
SLC12A3	16	Free Cholesterol in Very Large HDL	16-56887917-C-T	splice_region_variant	0.1266	genotypic	-0.0359793	0.00617168	5.57e-09
SYPL2	1	Total Cholesterol	1-109476817-A-G	missense_variant	0.0592	dominant	-0.0572855	0.0098271	5.58e-09
IGFN1	1	Average Diameter for HDL Particles	1-201199352-G-A	missense_variant	2.66e-05	dominant	-4.82954	0.82849	5.58e-09
ZNF383	19	Average Diameter for HDL Particles	19-37235561-T-G	missense_variant	1.14e-05	dominant	-4.82958	0.828492	5.58e-09
JMJD1C	10	Concentration of Small VLDL Particles	10-63168063-C-G	missense_variant	0.4677	dominant	-0.0412603	0.00707832	5.59e-09
GTF3C1	16	Average Diameter for HDL Particles	16-27478526-C-G	missense_variant	1.53e-05	genotypic	-4.82984	0.828617	5.6e-09
FNDC4	2	Saturated Fatty Acids	2-27494708-A-C	splice_region_variant	0.0204	dominant	0.0935847	0.0160591	5.64e-09
SLC35G5	8	Triglycerides in Very Large VLDL	8-11331243-G-A	missense_variant	0.479	genotypic	-0.0251013	0.0043074	5.65e-09
MYBPHL	1	Free Cholesterol in Very Small VLDL	1-109296778-C-T	splice_region_variant	0.0823	dominant	-0.0507794	0.00871508	5.68e-09
LIPC	15	Concentration of VLDL Particles	15-58563549-C-T	missense_variant	0.002	genotypic	0.298725	0.0512727	5.69e-09
FUT2	19	Triglycerides in Large HDL	19-48703417-G-A	stop_gained	0.4922	dominant	-0.0418925	0.0071904	5.69e-09
COBLL1	2	Cholesterol in Small VLDL	2-164694691-T-C	missense_variant	0.1203	genotypic	-0.0407459	0.00699422	5.71e-09
RAPSN	11	Free Cholesterol in Large HDL	11-47448793-G-A	missense_variant	0.109	genotypic	0.0356813	0.00612479	5.71e-09
ANXA9	1	Cholesteryl Esters in Small HDL	1-150986360-A-G	missense_variant	0.16	genotypic	0.0365044	0.00626628	5.71e-09
NKPD1	19	Total Esterified Cholesterol	19-45152378-G-A	missense_variant	0.0055	dominant	-0.175851	0.030187	5.72e-09
KPNB1	17	Cholesteryl Esters in VLDL	17-47656843-CTTT-C	splice_region_variant	0.4849	genotypic	0.0266862	0.0045814	5.73e-09
CD300LG	17	Total Lipids in Medium VLDL	17-43848758-C-T	missense_variant	0.0312	genotypic	0.0752655	0.0129225	5.75e-09
PLCG1	20	Total Lipids in Medium VLDL	20-41168825-T-C	missense_variant	0.4493	genotypic	-0.0263157	0.00451825	5.75e-09
INHBC	12	Triglycerides in Small VLDL	12-57449928-G-A	missense_variant	0.2412	genotypic	-0.0293292	0.00503567	5.75e-09
RAB3IL1	11	Cholesterol in Very Large HDL	11-61908172-T-C	missense_variant	0.1483	genotypic	-0.0318284	0.00546482	5.76e-09
ABO	9	Total Phospholipids in Lipoprotein Particles	9-133257521-T-TC	splice_acceptor_variant	0.3363	dominant	0.0366032	0.00628534	5.78e-09
MMAB	12	Phospholipids in Very Large HDL	12-109557065-A-T	missense_variant	0.4767	genotypic	-0.0228099	0.00391716	5.8e-09
SLC2A2	3	Triglycerides in Large HDL	3-171009950-T-A	splice_region_variant	0.1214	genotypic	0.0395482	0.00679188	5.8e-09
CATSPER2	15	Triglycerides in HDL	15-43647444-C-T	missense_variant	0.0959	genotypic	0.0433644	0.00744697	5.8e-09
MAMSTR	19	Total Fatty Acids	19-48714803-C-T	splice_region_variant	0.4962	recessive	0.043851	0.00753162	5.83e-09
PLA2G12A	4	Cholesteryl Esters in HDL	4-109717668-C-T	missense_variant	0.0075	genotypic	-0.132182	0.0227035	5.83e-09
CYP2W1	7	Triglycerides in IDL	7-988812-C-T	missense_variant	0.204	dominant	-0.0378776	0.00650609	5.84e-09
KDF1	1	HDL-Cholesterol	1-26952082-T-C	missense_variant	0.0795	dominant	-0.0450568	0.00773919	5.84e-09
SLC5A6	2	Cholesteryl Esters in Small LDL	2-27201768-G-A	missense_variant	0.3025	genotypic	-0.0290162	0.00498447	5.86e-09
PLCB3	11	Total Lipids in Very Large HDL	11-64263769-C-T	missense_variant	0.0632	dominant	-0.0488437	0.00839075	5.86e-09
NEURL2	20	Cholesterol in Large HDL	20-45890585-C-CT	frameshift_variant	0.0079	dominant	-0.127071	0.0218333	5.9e-09
YDJC	22	Omega-6 Fatty Acids	22-21628603-C-T	missense_variant	0.1809	dominant	-0.0394175	0.00677282	5.91e-09
PLCG1	20	Concentration of Medium LDL Particles	20-41168825-T-C	missense_variant	0.4493	genotypic	-0.0268427	0.00461297	5.94e-09
ADH4	4	Total Lipids in Large HDL	4-99127263-T-C	missense_variant	0.3019	genotypic	0.024123	0.0041458	5.95e-09
MOSPD2	X	Cholesterol in Large HDL	X-14911253-G-A	missense_variant	0.0345	recessive	0.123486	0.021225	5.98e-09
UGT3A1	5	Alanine	5-35965868-A-C	missense_variant	0.1378	genotypic	-0.0383834	0.00659804	6e-09
APOA4	11	Total Concentration of Lipoprotein Particles	11-116821577-C-A	missense_variant	0.0111	genotypic	0.12305	0.0211545	6.02e-09
SLC35G5	8	Triglycerides in Small VLDL	8-11331243-G-A	missense_variant	0.479	genotypic	-0.0252157	0.00433495	6.02e-09
PPARG	3	Concentration of Chylomicrons and Extremely Large VLDL Particles	3-12351626-C-G	missense_variant	0.1171	dominant	-0.0420456	0.00722911	6.04e-09
CFAP46	10	Total Lipids in Large HDL	10-132810429-C-A	missense_variant	1.27e-05	genotypic	3.38247	0.581555	6.04e-09
INHBC	12	Total Lipids in Large HDL	12-57449928-G-A	missense_variant	0.2412	genotypic	0.0257958	0.00443537	6.05e-09
VTN	17	Triglycerides in Medium HDL	17-28367840-G-A	missense_variant	0.4749	genotypic	-0.0257903	0.0044347	6.06e-09
NR0B2	1	Phospholipids in Very Large VLDL	1-26913429-C-G	missense_variant	0.079	genotypic	0.045761	0.00786924	6.08e-09
APOC4	19	Total Free Cholesterol	19-44942260-G-A	APOC2	0.0122	genotypic	0.118191	0.0203265	6.1e-09
CPEB2	4	Cholesteryl Esters in Chylomicrons and Extremely Large VLDL	4-15003031-G-A	missense_variant	0.3551	genotypic	-0.0259266	0.00445915	6.11e-09
CFAP46	10	Cholesteryl Esters in Very Large HDL	10-132810429-C-A	missense_variant	1.27e-05	genotypic	3.411	0.586647	6.11e-09
SLC9A5	16	Cholesteryl Esters in HDL	16-67270978-G-A	missense_variant&splice_region_variant	0.000109	dominant	-1.08382	0.186403	6.11e-09
FUT2	19	Phospholipids in Medium LDL	19-48703728-G-A	missense_variant	0.4647	dominant	-0.0419554	0.00721628	6.12e-09
HYPK	15	Phospholipids in Very Large VLDL	15-43801729-T-C	missense_variant	0.0925	genotypic	0.0425003	0.0073105	6.13e-09
PEX6	6	Total Lipids in Medium HDL	6-42975041-A-G	splice_region_variant	0.4526	genotypic	0.0247588	0.00425876	6.13e-09
RP1L1	8	Phospholipids in Small HDL	8-10608972-G-A	missense_variant	0.4915	genotypic	0.0263404	0.00453102	6.14e-09
ANKRD31	5	Phospholipids in Very Large VLDL	5-75104691-G-C	missense_variant	0.1613	genotypic	0.0335771	0.00577593	6.15e-09
SON	21	Average Diameter for HDL Particles	21-33550889-T-C	missense_variant	7.6e-06	dominant	2.78069	0.478334	6.15e-09
ANGPTL4	19	Total Esterified Cholesterol	19-8364439-G-A	missense_variant	0.0194	dominant	0.0935147	0.0160882	6.17e-09
PDE3B	11	Cholesterol in Very Large VLDL	11-14843853-C-T	stop_gained	0.001	genotypic	-0.397971	0.0684651	6.17e-09
NRN1L	16	HDL-Cholesterol	16-67886146-G-A	missense_variant	0.1111	genotypic	0.0364075	0.00626388	6.18e-09
DYM	18	Average Diameter for VLDL Particles	18-49272294-T-C	missense_variant	1.93e-05	dominant	-2.56967	0.442101	6.18e-09
PCSK9	1	Triglycerides in Medium LDL	1-55039974-G-T	missense_variant	0.0175	dominant	-0.0983243	0.0169177	6.2e-09
MAP1A	15	Concentration of Large HDL Particles	15-43528519-C-T	missense_variant	0.0255	dominant	-0.0712666	0.0122638	6.22e-09
FGF21	19	Triglycerides in Medium HDL	19-48758111-T-C	missense_variant	0.3929	recessive	0.0505299	0.0086953	6.22e-09
ATRAID	2	Triglycerides in HDL	2-27216883-G-T	missense_variant	0.0473	dominant	-0.0634142	0.0109123	6.22e-09
KDF1	1	Phospholipids in Very Large VLDL	1-26952082-T-C	missense_variant	0.0795	genotypic	0.0456284	0.00785241	6.24e-09
NR0B2	1	Free Cholesterol in Very Large VLDL	1-26913429-C-G	missense_variant	0.079	genotypic	0.0460759	0.00792978	6.25e-09
MAP1A	15	Cholesterol in Very Large HDL	15-43528519-C-T	missense_variant	0.0255	dominant	-0.073237	0.0126046	6.26e-09
PON1	7	Cholesterol in Very Large HDL	7-95316772-A-T	missense_variant	0.3604	genotypic	-0.0234814	0.00404137	6.26e-09
PBRM1	3	Phospholipids in Chylomicrons and Extremely Large VLDL	3-52550415-T-TCTC	splice_region_variant	0.4927	genotypic	-0.0245857	0.00423153	6.26e-09
HGFAC	4	Average Diameter for VLDL Particles	4-3444364-G-T	missense_variant	0.1405	genotypic	0.0340584	0.00586238	6.28e-09
AKR1C4	10	Total Lipids in Small HDL	10-5205821-C-G	missense_variant	0.1525	genotypic	-0.0368131	0.00633857	6.35e-09
ZNF112	19	Concentration of Large LDL Particles	19-44327836-T-G	missense_variant	0.122	genotypic	-0.0408878	0.00704139	6.39e-09
RAPSN	11	Phospholipids in Large HDL	11-47448793-G-A	missense_variant	0.109	genotypic	0.0357624	0.00615942	6.41e-09
KDF1	1	Concentration of Chylomicrons and Extremely Large VLDL Particles	1-26952082-T-C	missense_variant	0.0795	genotypic	0.0453343	0.00780799	6.41e-09
SCARB1	12	Phosphoglycerides	12-124807814-C-A	missense_variant	0.00054	dominant	0.540446	0.0930862	6.42e-09
SEC16A	9	Cholesterol in Chylomicrons and Extremely Large VLDL	9-136474956-CCAGA-C	frameshift_variant	8.87e-06	dominant	-3.15674	0.543706	6.42e-09
PLCG1	20	Concentration of Very Small VLDL Particles	20-41168825-T-C	missense_variant	0.4493	genotypic	-0.0263351	0.0045367	6.46e-09
GCNT4	5	Cholesterol in Medium VLDL	5-75029077-C-T	missense_variant	0.2621	dominant	0.0379561	0.00653852	6.46e-09
ABCC10	6	Cholesteryl Esters in Large HDL	6-43444799-G-A	missense_variant	5.07e-05	genotypic	-1.49913	0.258264	6.47e-09
ABCA6	17	Total Lipids in Lipoprotein Particles	17-69085137-A-G	missense_variant	0.0224	genotypic	0.0887825	0.0152977	6.51e-09
FGF21	19	Total Triglycerides	19-48758111-T-C	missense_variant	0.3929	recessive	0.048536	0.00836308	6.51e-09
ABCC10	6	Concentration of Large HDL Particles	6-43444799-G-A	missense_variant	5.07e-05	dominant	-1.49742	0.258074	6.56e-09
CASC4	15	Triglycerides in Chylomicrons and Extremely Large VLDL	15-44289263-G-A	missense_variant	0.0259	genotypic	0.0814143	0.0140338	6.6e-09
CYP2W1	7	Phosphoglycerides	7-988812-C-T	missense_variant	0.204	genotypic	-0.0311756	0.00537402	6.61e-09
HNF1A	12	Total Lipids in Large HDL	12-120978847-A-C	missense_variant	0.314	genotypic	0.0238076	0.00410414	6.62e-09
ADH4	4	Concentration of Large HDL Particles	4-99127263-T-C	missense_variant	0.3019	genotypic	0.0238632	0.00411369	6.62e-09
ANGPTL3	1	Total Esterified Cholesterol	1-62604035-T-G	missense_variant	0.000346	dominant	-0.749461	0.129205	6.63e-09
SLC38A4	12	Glycine	12-46778634-A-G	missense_variant	0.0017	genotypic	-0.308017	0.0531041	6.64e-09
UBE3B	12	Total Phospholipids in Lipoprotein Particles	12-109499729-G-A	missense_variant	0.4766	dominant	-0.0402634	0.00694382	6.71e-09
TMPRSS11E	4	Phospholipids in HDL	4-68477569-A-G	missense_variant	0.245	dominant	0.0338977	0.00584582	6.71e-09
KDF1	1	Free Cholesterol in Very Large VLDL	1-26952082-T-C	missense_variant	0.0795	genotypic	0.0458808	0.0079128	6.72e-09
CCDC62	12	Concentration of Large HDL Particles	12-122813355-C-T	missense_variant	0.0218	genotypic	0.075924	0.0130942	6.72e-09
AKR1C4	10	Triglycerides in Medium HDL	10-5205821-C-G	missense_variant	0.1525	genotypic	-0.0358151	0.00617773	6.75e-09
SH2B3	12	Free Cholesterol in Small LDL	12-111446804-T-C	missense_variant	0.4838	genotypic	-0.0268572	0.00463277	6.76e-09
ANGPTL3	1	Average Diameter for VLDL Particles	1-62604035-T-G	missense_variant	0.000346	genotypic	-0.691821	0.119358	6.81e-09
ANGPTL3	1	Concentration of Very Small VLDL Particles	1-62604035-T-G	missense_variant	0.000346	genotypic	-0.76476	0.13195	6.82e-09
CPEB2	4	Triglycerides in Chylomicrons and Extremely Large VLDL	4-15003031-G-A	missense_variant	0.3551	genotypic	-0.0271243	0.00467998	6.82e-09
NYNRIN	14	Phospholipids in Small LDL	14-24414681-G-A	missense_variant	0.4748	genotypic	0.0266566	0.00459952	6.83e-09
EIF2B4	2	Total Lipids in Small LDL	2-27366943-T-C	splice_region_variant	0.3896	genotypic	-0.0273463	0.00471883	6.85e-09
R3HDM1	2	Phospholipids in Very Large HDL	2-135649909-A-G	missense_variant	0.2376	recessive	0.0660699	0.0114009	6.85e-09
CHD1L	1	Total Lipids in Chylomicrons and Extremely Large VLDL	1-147268873-T-G	stop_gained	8.87e-06	genotypic	-2.66109	0.459199	6.85e-09
EIF2B4	2	Average Diameter for LDL Particles	2-27369556-C-T	splice_region_variant	0.3894	genotypic	0.0260702	0.00449894	6.86e-09
PDIA3	15	Triglycerides in HDL	15-43751595-C-G	missense_variant	0.0928	genotypic	0.0442815	0.00764249	6.89e-09
ERBB2	17	Cholesteryl Esters in Very Large HDL	17-39727784-C-G	missense_variant	0.3225	genotypic	-0.0238288	0.00411314	6.92e-09
IFT172	2	Isoleucine	2-27453420-A-T	missense_variant	0.389	dominant	-0.0374405	0.00646351	6.95e-09
APOC4-APOC2	19	Phospholipids in Medium LDL	19-44944779-T-C	missense_variant	0.4906	dominant	0.042902	0.00740661	6.96e-09
ABCG5	2	Free Cholesterol in VLDL	2-43837951-G-A	missense_variant	0.0632	genotypic	-0.0533363	0.00920868	6.98e-09
ZSWIM1	20	Total Lipids in Very Large HDL	20-45882894-G-A	missense_variant	0.0125	genotypic	-0.102693	0.01773	6.98e-09
GCNT4	5	Total Lipids in IDL	5-75028723-G-A	missense_variant	0.262	dominant	0.036735	0.00634259	6.99e-09
FNDC4	2	Triglycerides in Very Large VLDL	2-27494708-A-C	splice_region_variant	0.0204	dominant	0.0891271	0.0153911	7.03e-09
GCNT4	5	Total Cholesterol Minus HDL-C	5-75029077-C-T	missense_variant	0.2621	dominant	0.0377363	0.00651823	7.09e-09
DUS2	16	Concentration of HDL Particles	16-68054582-A-G	missense_variant	0.1264	dominant	0.041251	0.00712555	7.1e-09
ABCG5	2	Polyunsaturated Fatty Acids	2-43837951-G-A	missense_variant	0.0632	genotypic	-0.0534322	0.00923138	7.14e-09
ZNF233	19	Apolipoprotein B	19-44274644-T-A	missense_variant	0.1173	dominant	-0.045904	0.00793168	7.17e-09
CFAP46	10	Concentration of Large HDL Particles	10-132810429-C-A	missense_variant	1.27e-05	dominant	3.33957	0.577037	7.17e-09
KPNB1	17	Sphingomyelins	17-47656843-CTTT-C	splice_region_variant	0.4849	genotypic	0.0247798	0.00428178	7.18e-09
PEX6	6	Phospholipids in Medium HDL	6-42975041-A-G	splice_region_variant	0.4526	genotypic	0.0249415	0.00430983	7.18e-09
R3HDM1	2	Free Cholesterol in Very Large HDL	2-135649909-A-G	missense_variant	0.2376	recessive	0.0690863	0.0119386	7.2e-09
TRIM5	11	Phospholipids in Small HDL	11-5679844-C-A	missense_variant	0.068	dominant	-0.05499	0.00950271	7.2e-09
NYNRIN	14	Total Lipids in Small LDL	14-24414681-G-A	missense_variant	0.4748	genotypic	0.0265651	0.00459109	7.22e-09
ABCA8	17	HDL-Cholesterol	17-68883786-C-T	splice_region_variant	0.0465	genotypic	-0.0550328	0.00951171	7.24e-09
POC5	5	Total Lipids in Medium VLDL	5-75707853-T-C	missense_variant	0.3888	genotypic	0.0268771	0.00464566	7.26e-09
DNAJC30	7	Triglycerides in Very Large HDL	7-73683324-C-T	missense_variant	0.4444	genotypic	-0.0262783	0.00454248	7.27e-09
RAB3IL1	11	Cholesteryl Esters in Very Large HDL	11-61908172-T-C	missense_variant	0.1483	genotypic	-0.0313336	0.00541658	7.28e-09
PDE3B	11	Phospholipids in Large HDL	11-14843853-C-T	stop_gained	0.001	genotypic	0.337322	0.0583155	7.3e-09
TP53BP1	15	Total Lipids in Chylomicrons and Extremely Large VLDL	15-43469998-C-T	missense_variant	0.1093	genotypic	0.0400095	0.00691701	7.31e-09
HYPK	15	Cholesteryl Esters in Chylomicrons and Extremely Large VLDL	15-43801729-T-C	missense_variant	0.0925	genotypic	0.0424566	0.0073409	7.34e-09
DNAH10	12	Triglycerides in Very Small VLDL	12-123915003-T-C	splice_region_variant	0.1396	dominant	-0.0410453	0.00709684	7.34e-09
CD300LG	17	Cholesteryl Esters in Very Small VLDL	17-43848758-C-T	missense_variant	0.0312	dominant	-0.0757454	0.0130991	7.38e-09
ZNF408	11	Concentration of Very Large HDL Particles	11-46703166-CAGTGGTGACAGA-C	disruptive_inframe_deletion	0.1379	dominant	0.0365691	0.00632412	7.38e-09
AFF1	4	Triglycerides in HDL	4-87135567-GT-G	splice_region_variant	0.3927	dominant	-0.037723	0.00652417	7.4e-09
SLC35G5	8	Total Lipids in Large VLDL	8-11331243-G-A	missense_variant	0.479	genotypic	-0.0248137	0.00429165	7.41e-09
EIF2B4	2	Isoleucine	2-27366943-T-C	splice_region_variant	0.3896	dominant	-0.0373932	0.00646855	7.46e-09
NEURL2	20	Concentration of Large HDL Particles	20-45890585-C-CT	frameshift_variant	0.0079	dominant	-0.126055	0.021807	7.47e-09
LILRB5	19	Cholesteryl Esters in Medium HDL	19-54255498-T-C	missense_variant	0.3987	genotypic	-0.024591	0.00425408	7.47e-09
AMD1	6	Tyrosine	6-110892724-T-TC	splice_acceptor_variant	0.3206	dominant	0.0376133	0.00650679	7.47e-09
HAVCR1	5	Cholesterol in Large LDL	5-157052546-GTTGGAACAGTCGTCA-G	disruptive_inframe_deletion	0.3886	genotypic	-0.0269984	0.0046707	7.48e-09
FGF21	19	Glycoprotein Acetyls	19-48758111-T-C	missense_variant	0.3929	recessive	0.0483458	0.00836393	7.48e-09
TRIM5	11	Total Lipids in Very Small VLDL	11-5679844-C-A	missense_variant	0.068	genotypic	0.0518372	0.00896809	7.49e-09
F2	11	Total Lipids in HDL	11-46723453-C-T	missense_variant	0.1373	dominant	0.037792	0.00653946	7.53e-09
FAM83E	19	VLDL-Cholesterol	19-48613102-T-C	missense_variant	0.2382	genotypic	-0.0308703	0.0053416	7.53e-09
MMP9	20	Phospholipids in HDL	20-46011053-G-T	splice_region_variant	0.1423	genotypic	-0.0337842	0.00584628	7.55e-09
TDRD12	19	Creatinine	19-32802701-C-T	missense_variant	0.1565	genotypic	-0.0310303	0.00537103	7.61e-09
ERBB2	17	Phospholipids in Very Large HDL	17-39727784-C-G	missense_variant	0.3225	genotypic	-0.0242078	0.00419027	7.62e-09
ZNF229	19	Total Lipids in IDL	19-44428735-C-CT	frameshift_variant	0.0052	genotypic	-0.178522	0.0309023	7.63e-09
ACP2	11	Concentration of Medium HDL Particles	11-47245257-T-G	missense_variant&splice_region_variant	0.1531	dominant	0.0384397	0.00665414	7.64e-09
TMED8	14	Average Diameter for HDL Particles	14-77341791-G-A	missense_variant	1.52e-05	dominant	-4.78603	0.828493	7.64e-09
VSTM2B	19	Average Diameter for HDL Particles	19-29527387-C-G	missense_variant	5e-06	dominant	-4.78605	0.828489	7.64e-09
IL32	16	Average Diameter for HDL Particles	16-3067425-C-T	missense_variant	0.000289	recessive	-4.78604	0.828488	7.64e-09
PAFAH1B2	11	Phospholipids in Very Small VLDL	11-117171661-G-A	missense_variant	0.1008	dominant	0.0476612	0.00825118	7.66e-09
TRIM54	2	Cholesterol in Medium LDL	2-27305824-T-C	splice_region_variant	0.257	dominant	-0.0379433	0.00656897	7.67e-09
AFF1	4	Total Lipids in Small VLDL	4-87135567-GT-G	splice_region_variant	0.3927	dominant	-0.0378565	0.00655391	7.67e-09
SH2B3	12	Phospholipids in Small LDL	12-111446804-T-C	missense_variant	0.4838	genotypic	-0.0267155	0.00462534	7.68e-09
PON1	7	Average Diameter for HDL Particles	7-95316772-A-T	missense_variant	0.3604	genotypic	-0.0230525	0.00399117	7.68e-09
MTCH2	11	Average Diameter for HDL Particles	11-47618877-G-C	missense_variant	0.3471	dominant	-0.0318007	0.00550713	7.74e-09
AL591806.3	1	Phospholipids in Very Large HDL	1-161000140-A-C	splice_region_variant	0.2754	genotypic	0.0253664	0.00439275	7.74e-09
ATRAID	2	Total Lipids in Small HDL	2-27216883-G-T	missense_variant	0.0473	dominant	-0.0646993	0.0112046	7.75e-09
ELL3	15	Triglycerides in IDL	15-43776871-G-C	missense_variant	0.0945	genotypic	0.0436298	0.00755633	7.77e-09
ANGPTL3	1	Cholesterol in Small HDL	1-62604035-T-G	missense_variant	0.000346	dominant	-0.773791	0.134032	7.8e-09
CCDC92	12	Concentration of Medium HDL Particles	12-123942759-T-A	missense_variant	0.3064	genotypic	0.026192	0.00453672	7.8e-09
CFAP46	10	Cholesterol in Very Large HDL	10-132810429-C-A	missense_variant	1.27e-05	genotypic	3.42257	0.592874	7.82e-09
STRC	15	Cholesteryl Esters in Chylomicrons and Extremely Large VLDL	15-43605301-T-C	missense_variant	0.0966	genotypic	0.0410322	0.00710804	7.83e-09
APOH	17	Concentration of IDL Particles	17-66214462-A-C	missense_variant	0.0295	dominant	0.0796422	0.0137975	7.85e-09
CLASRP	19	Phospholipids in LDL	19-45070855-T-G	splice_region_variant	0.0436	dominant	-0.0695329	0.012049	7.91e-09
MARCH8	10	Concentration of Very Large HDL Particles	10-45463433-A-C	missense_variant	0.2398	genotypic	0.0263539	0.00456685	7.92e-09
HGFAC	4	Triglycerides in Medium VLDL	4-3444364-G-T	missense_variant	0.1405	genotypic	0.0357991	0.00620459	7.96e-09
ERBB2	17	Concentration of Very Large HDL Particles	17-39727784-C-G	missense_variant	0.3225	genotypic	-0.0240515	0.00416886	7.98e-09
MOSPD2	X	Cholesteryl Esters in Large HDL	X-14911253-G-A	missense_variant	0.0345	recessive	0.122427	0.0212244	8.04e-09
SLC12A4	16	Cholesteryl Esters in Medium HDL	16-67964017-T-C	missense_variant	0.1204	genotypic	0.0369098	0.00639948	8.07e-09
FRK	6	Linoleic Acid	6-116003979-C-T	missense_variant	0.4001	genotypic	0.0266144	0.0046145	8.07e-09
ZNF229	19	Cholesteryl Esters in Large LDL	19-44428735-C-CT	frameshift_variant	0.0052	genotypic	-0.182842	0.0317035	8.08e-09
PLA2G12A	4	Cholesterol in Small HDL	4-109717668-C-T	missense_variant	0.0075	genotypic	-0.152345	0.0264151	8.08e-09
ALMS1	2	Creatinine	2-73424839-C-T	missense_variant	0.2339	genotypic	-0.0265167	0.0045978	8.08e-09
ABCC10	6	Total Lipids in Very Large HDL	6-43444799-G-A	missense_variant	5.07e-05	genotypic	-1.53051	0.2654	8.1e-09
ZNF229	19	Free Cholesterol in IDL	19-44428735-C-CT	frameshift_variant	0.0052	genotypic	-0.178155	0.0308941	8.11e-09
FAM83E	19	Cholesterol in Small VLDL	19-48613102-T-C	missense_variant	0.2382	genotypic	-0.0309393	0.00536557	8.13e-09
SPI1	11	Phospholipids in HDL	11-47358789-G-T	missense_variant	0.4535	genotypic	-0.0237793	0.00412381	8.13e-09
SYPL2	1	Remnant Cholesterol (Non-HDL, Non-LDL -Cholesterol)	1-109476817-A-G	missense_variant	0.0592	dominant	-0.0582369	0.0101015	8.18e-09
STKLD1	9	Phospholipids in Very Small VLDL	9-133405414-T-G	missense_variant	0.0908	dominant	0.0486414	0.00843692	8.18e-09
GSDMA	17	Free Cholesterol in Medium HDL	17-39974934-C-A	missense_variant	0.4706	genotypic	-0.023738	0.00411806	8.22e-09
TIRAP	11	Cholesterol in Small VLDL	11-126291479-C-T	missense_variant	0.1206	genotypic	0.0417402	0.0072412	8.23e-09
PLA2G12A	4	Phospholipids in Very Large VLDL	4-109717668-C-T	missense_variant	0.0075	genotypic	0.140498	0.0243747	8.24e-09
ABCG5	2	Concentration of Very Large HDL Particles	2-43837951-G-A	missense_variant	0.0632	genotypic	-0.046259	0.00802657	8.28e-09
GON4L	1	Pyruvate	1-155765221-T-C	missense_variant	0.2967	genotypic	-0.0288913	0.00501301	8.28e-09
MAMSTR	19	Concentration of VLDL Particles	19-48714803-C-T	splice_region_variant	0.4962	recessive	0.0434323	0.00753633	8.29e-09
ANKDD1B	5	Cholesterol in Large VLDL	5-75625861-G-A	missense_variant	0.2086	genotypic	0.0311079	0.00539869	8.33e-09
C2orf16	2	Free Cholesterol in Very Small VLDL	2-27578626-T-C	missense_variant	0.2544	genotypic	0.0300415	0.00521394	8.35e-09
HAVCR1	5	Total Esterified Cholesterol	5-157052546-GTTGGAACAGTCGTCA-G	disruptive_inframe_deletion	0.3886	genotypic	-0.0261513	0.00453899	8.36e-09
DNAH10	12	Phospholipids in Large VLDL	12-123915003-T-C	splice_region_variant	0.1396	dominant	-0.0409233	0.00710282	8.36e-09
GIPR	19	Acetone	19-45678134-G-C	missense_variant	0.1935	genotypic	-0.0334297	0.00580249	8.37e-09
GRB14	2	Concentration of Chylomicrons and Extremely Large VLDL Particles	2-164619743-A-T	missense_variant	0.329	genotypic	-0.0259605	0.00450608	8.38e-09
JAK2	9	Concentration of Small HDL Particles	9-5073770-G-T	missense_variant	0.000236	dominant	-0.843507	0.146416	8.39e-09
SYPL2	1	Total Esterified Cholesterol	1-109476817-A-G	missense_variant	0.0592	dominant	-0.05634	0.0097798	8.4e-09
MTFP1	22	Free Cholesterol in Very Large HDL	22-30427126-T-G	missense_variant	0.1801	dominant	0.0359074	0.00623321	8.41e-09
DBT	1	Leucine	1-100218726-TCAA-T	disruptive_inframe_deletion	0.000303	dominant	-0.774002	0.13438	8.45e-09
PEX6	6	Cholesteryl Esters in Medium HDL	6-42975041-A-G	splice_region_variant	0.4526	genotypic	0.0241224	0.00418843	8.47e-09
ANGPTL3	1	Free Cholesterol in Medium HDL	1-62604035-T-G	missense_variant	0.000346	dominant	-0.690246	0.119862	8.51e-09
FUT2	19	Free Cholesterol in Large LDL	19-48703728-G-A	missense_variant	0.4647	dominant	-0.0407779	0.00708162	8.52e-09
ABCG8	2	Free Cholesterol in VLDL	2-43839108-G-C	missense_variant	0.0657	genotypic	-0.0520565	0.00904096	8.55e-09
BBS1	11	Cholesterol in Very Small VLDL	11-66521262-G-C	splice_region_variant	0.2374	genotypic	-0.0302459	0.00525383	8.59e-09
GPN1	2	Total Cholesterol	2-27629051-G-A	missense_variant	0.251	genotypic	0.0297362	0.00516659	8.67e-09
HNF1A	12	Free Cholesterol in HDL	12-120978847-A-C	missense_variant	0.314	genotypic	0.0244351	0.00424555	8.67e-09
ATRAID	2	Total Lipids in Large VLDL	2-27216883-G-T	missense_variant	0.0473	dominant	-0.0605104	0.0105135	8.67e-09
KIAA1324	1	Phospholipids in Small LDL	1-109202996-T-C	missense_variant	0.0974	genotypic	0.0447371	0.00777352	8.69e-09
FGF21	19	Cholesterol in Very Small VLDL	19-48758111-T-C	missense_variant	0.3929	recessive	0.0504018	0.00875922	8.74e-09
ATRAID	2	Total Lipids in VLDL	2-27216883-G-T	missense_variant	0.0473	dominant	-0.0618143	0.0107433	8.76e-09
STKLD1	9	Sphingomyelins	9-133405414-T-G	missense_variant	0.0908	genotypic	0.0428204	0.00744243	8.77e-09
PLCG1	20	Phospholipids in Small LDL	20-41168825-T-C	missense_variant	0.4493	genotypic	-0.0266061	0.00462433	8.77e-09
HSD17B14	19	Total Concentration of Branched-Chain Amino Acids (Leucine + Isoleucine + Valine)	19-48815123-G-A	missense_variant	0.0457	dominant	-0.0613418	0.0106627	8.8e-09
ERBB2	17	HDL-Cholesterol	17-39727784-C-G	missense_variant	0.3225	genotypic	-0.0242069	0.00420779	8.8e-09
FAM83E	19	Cholesteryl Esters in VLDL	19-48613102-T-C	missense_variant	0.2382	genotypic	-0.0309607	0.00538278	8.86e-09
PEX6	6	Concentration of Medium HDL Particles	6-42975041-A-G	splice_region_variant	0.4526	genotypic	0.0241786	0.00420383	8.87e-09
BUD13	11	Concentration of Medium HDL Particles	11-116763231-G-A	missense_variant	0.0538	dominant	0.0561222	0.00975814	8.88e-09
PDIA3	15	Triglycerides in Small LDL	15-43751595-C-G	missense_variant	0.0928	genotypic	0.0429172	0.00746204	8.88e-09
MOSPD2	X	Average Diameter for HDL Particles	X-14911253-G-A	missense_variant	0.0345	recessive	0.123794	0.0215286	8.94e-09
DNAH10	12	Triglycerides in Small LDL	12-123915003-T-C	splice_region_variant	0.1396	dominant	-0.0403172	0.00701168	8.95e-09
COL4A3BP	5	Saturated Fatty Acids	5-75389695-A-G	splice_region_variant	0.2278	dominant	0.0374684	0.00651657	8.97e-09
CFAP46	10	Total Lipids in Very Large HDL	10-132810429-C-A	missense_variant	1.27e-05	genotypic	3.41152	0.593424	9.01e-09
YLPM1	14	Alanine	14-74809376-C-G	splice_region_variant	0.4596	recessive	0.0453817	0.0078958	9.08e-09
LRP4	11	Concentration of Very Large HDL Particles	11-46875895-G-A	missense_variant	0.1321	dominant	0.0369435	0.00642795	9.09e-09
LILRB5	19	Cholesteryl Esters in HDL	19-54255498-T-C	missense_variant	0.3987	genotypic	-0.0231958	0.004036	9.1e-09
ANGPTL3	1	Triglycerides in IDL	1-62598067-T-C	splice_region_variant	0.001	genotypic	-0.447647	0.0778923	9.11e-09
AFF1	4	Cholesterol in Large VLDL	4-87135567-GT-G	splice_region_variant	0.3927	dominant	-0.0370252	0.00644281	9.13e-09
MARC1	1	Free Cholesterol in Small HDL	1-220796686-A-G	missense_variant	0.2973	genotypic	-0.0283935	0.00494208	9.21e-09
ZRANB3	2	Docosahexaenoic Acid	2-135230557-T-A	missense_variant	0.072	genotypic	0.0481614	0.00838331	9.23e-09
LILRB5	19	Cholesterol in Medium HDL	19-54255498-T-C	missense_variant	0.3987	genotypic	-0.0243483	0.00423906	9.29e-09
EPHB2	1	Degree of Unsaturation	1-22865015-G-A	missense_variant	0.000499	genotypic	0.500584	0.087158	9.31e-09
STKLD1	9	Cholesterol in Small LDL	9-133405414-T-G	missense_variant	0.0908	genotypic	0.0460273	0.00801549	9.37e-09
AKR1C4	10	Triglycerides in Large LDL	10-5205821-C-G	missense_variant	0.1525	genotypic	-0.0353315	0.00615283	9.37e-09
HNF1A	12	Remnant Cholesterol (Non-HDL, Non-LDL -Cholesterol)	12-120978847-A-C	missense_variant	0.314	genotypic	0.0283503	0.00493806	9.43e-09
SYPL2	1	Cholesterol in Small VLDL	1-109476817-A-G	missense_variant	0.0592	dominant	-0.0578347	0.0100749	9.47e-09
RPS6KL1	14	Alanine	14-74921480-C-T	missense_variant	0.3739	genotypic	-0.0270047	0.00470448	9.49e-09
APOC4-APOC2	19	Free Cholesterol in IDL	19-44944779-T-C	missense_variant	0.4906	dominant	0.0411327	0.00716733	9.56e-09
FUT2	19	Total Lipids in VLDL	19-48703417-G-A	stop_gained	0.4922	dominant	-0.0406008	0.00707519	9.58e-09
NYNRIN	14	Cholesterol in Medium LDL	14-24414681-G-A	missense_variant	0.4748	genotypic	0.0263585	0.00459327	9.58e-09
GCNT4	5	Cholesteryl Esters in Very Small VLDL	5-75029077-C-T	missense_variant	0.2621	dominant	0.0362803	0.00632254	9.6e-09
PFKL	21	Pyruvate	21-44326728-C-T	missense_variant	0.0025	genotypic	-0.269927	0.0470561	9.71e-09
C2orf16	2	Pyruvate	2-27578892-A-G	missense_variant	0.2546	genotypic	0.0303751	0.00529552	9.72e-09
VTN	17	Triglycerides in Large HDL	17-28367840-G-A	missense_variant	0.4749	genotypic	-0.0254346	0.0044343	9.73e-09
MOSPD2	X	Total Lipids in Large HDL	X-14911253-G-A	missense_variant	0.0345	recessive	0.122583	0.0213717	9.74e-09
TMPRSS11E	4	Total Fatty Acids	4-68477569-A-G	missense_variant	0.245	dominant	0.036913	0.00643583	9.75e-09
CCDC62	12	Total Lipids in Large HDL	12-122813355-C-T	missense_variant	0.0218	genotypic	0.0756899	0.0131968	9.75e-09
PBRM1	3	Triglycerides in Large VLDL	3-52550415-T-TCTC	splice_region_variant	0.4927	genotypic	-0.0245626	0.00428298	9.79e-09
FAM83E	19	Free Cholesterol in Small VLDL	19-48613102-T-C	missense_variant	0.2382	genotypic	-0.0309592	0.00539945	9.85e-09
CEACAM20	19	Cholesterol in Very Small VLDL	19-44524079-T-C	missense_variant	0.053	genotypic	-0.0571135	0.00996264	9.91e-09
APOC4	19	Concentration of Large VLDL Particles	19-44942260-G-A	APOC2	0.0122	genotypic	0.110308	0.0192442	9.95e-09

### Sheet: Table S3A
Protein-truncating variant (build 38)	Gene	Chr	Associated clinical biomarker	Protein-truncating variant annotation	MAF	Most significant genetic model	Beta*	SE*	p-value*
6-24429112-CT-C	GPLD1	6	Alkaline phosphatase	frameshift_variant	0.0039	genotypic	-0.807	0.018115	0
9-133257521-T-TC	ABO	9	Alkaline phosphatase	splice_acceptor_variant	0.3363	recessive	-0.226841	0.00498283	0
11-116830638-G-A	APOC3	11	Triglycerides	splice_donor_variant	0.0023	genotypic	-1.17517	0.0232317	0
8-19962213-C-G	LPL	8	Triglycerides	stop_gained	0.0969	genotypic	-0.193592	0.00374608	0
8-19962213-C-G	LPL	8	HDL-cholesterol	stop_gained	0.0969	genotypic	0.172747	0.00367251	0
6-160585045-C-T	LPA	6	Lipoprotein A	splice_donor_variant	0.0376	genotypic	-0.361958	0.00797673	0
2-233823665-G-A	MROH2A	2	Total bilirubin	splice_donor_variant	0.1578	genotypic	0.110995	0.00299798	1.69e-299
17-7633206-GA-G	SHBG	17	SHBG	frameshift_variant	0.00084	dominant	-1.34059	0.0378145	8.62e-275
11-116830638-G-A	APOC3	11	HDL-cholesterol	splice_donor_variant	0.0023	genotypic	0.807602	0.0228797	1.96e-272
8-19962213-C-G	LPL	8	Apolipoprotein A	stop_gained	0.0969	genotypic	0.126955	0.00373339	4.97e-253
9-133255669-CG-C	ABO	9	Alkaline phosphatase	frameshift_variant	0.0692	dominant	-0.145643	0.00468488	6.52e-212
6-160258624-A-AT	SLC22A2	6	Lipoprotein A	frameshift_variant	0.0012	dominant	1.199	0.0388874	2.03e-208
2-233823665-G-A	MROH2A	2	Direct bilirubin	splice_donor_variant	0.1578	genotypic	0.0966261	0.0032701	1.25e-191
11-116830638-G-A	APOC3	11	Apolipoprotein A	splice_donor_variant	0.0023	genotypic	0.680477	0.0235101	5.56e-184
8-144506253-T-G	GPT	8	Alanine aminotransferase	stop_gained	0.000357	dominant	-1.60961	0.0566364	1.76e-177
20-23635314-ACACGTGGTTCGGCCCAGCTC-A	CST3	20	Cystatin C	frameshift_variant	7.73e-05	dominant	-3.39091	0.12135	1.19e-171
1-161506414-C-T	FCGR2A	1	Total protein	stop_gained	0.1179	genotypic	-0.100268	0.00367526	1.04e-163
20-23635368-C-A	CST3	20	Cystatin C	splice_acceptor_variant	5.32e-05	dominant	-3.37362	0.142403	5.56e-124
20-23635334-C-A	CST3	20	Cystatin C	stop_gained	5.07e-05	dominant	-3.44105	0.14807	2.21e-119
1-21598419-A-G	RAP1GAP	1	Alkaline phosphatase	stop_lost	0.041	genotypic	0.124149	0.00567752	6.27e-106
1-21573693-C-A	ALPL	1	Alkaline phosphatase	stop_gained	9.76e-05	genotypic	-2.38764	0.113696	7.43e-98
19-48703417-G-A	FUT2	19	LDL-cholesterol	stop_gained	0.4922	dominant	-0.077	0.004	1.88e-97
19-48703417-G-A	FUT2	19	Total cholesterol	stop_gained	0.4922	dominant	-0.076	0.004	1.88e-96
1-152312600-CACTG-C	FLG	1	Vitamin D	frameshift_variant	0.024	genotypic	0.151904	0.0075113	6.85e-91
19-48703417-G-A	FUT2	19	Apolipoprotein B	stop_gained	0.4922	dominant	-0.074	0.004	3.53e-90
2-21006019-CA-C	APOB	2	LDL-cholesterol	frameshift_variant	7.85e-05	dominant	-2.47135	0.128444	1.85e-82
1-158579702-C-T	OR10X1	1	Glycated haemoglobin (HbA1c)	stop_gained	0.4616	genotypic	0.041551	0.00217881	4.86e-81
1-155192276-C-T	MUC1	1	Urea	splice_acceptor_variant	0.4623	dominant	0.0638331	0.00341238	4.77e-78
6-24447912-GC-G	GPLD1	6	Alkaline phosphatase	frameshift_variant	0.000517	dominant	-0.864751	0.0495556	3.66e-68
1-152313385-G-A	FLG	1	Vitamin D	stop_gained	0.024	genotypic	0.127394	0.00751988	2.38e-64
2-21032391-G-A	APOB	2	LDL-cholesterol	stop_gained	6.08e-05	dominant	-2.43376	0.145141	4.39e-63
2-21006019-CA-C	APOB	2	Total cholesterol	frameshift_variant	7.85e-05	dominant	-2.08812	0.126745	5.83e-61
11-116830637-C-T	APOC3	11	Triglycerides	stop_gained	0.000222	genotypic	-1.22932	0.0748752	1.49e-60
17-7436175-ATCCGTTCCCTTTTTTTAGGTC-A	TMEM102	17	SHBG	frameshift_variant	0.0087	dominant	-0.194245	0.0118897	5.65e-60
4-87310240-T-TA	HSD17B13	4	Alanine aminotransferase	splice_donor_variant	0.2726	dominant	-0.0499318	0.00309129	1.14e-58
1-155192276-C-T	MUC1	1	Urate	splice_acceptor_variant	0.4623	genotypic	0.031488	0.00195672	3.02e-58
1-55061557-G-A	PCSK9	1	LDL-cholesterol	splice_donor_variant	0.000302	dominant	-1.06686	0.0665018	6.74e-58
4-73406718-CAT-C	ALB	4	Albumin	frameshift_variant	5.07e-05	dominant	-2.64526	0.167828	5.97e-56
2-21006019-CA-C	APOB	2	Triglycerides	frameshift_variant	7.85e-05	genotypic	-1.93613	0.124528	1.71e-54
11-71435840-C-G	DHCR7	11	Vitamin D	splice_acceptor_variant	0.0105	genotypic	0.174794	0.0113634	2.24e-53
4-87310240-T-TA	HSD17B13	4	SHBG	splice_donor_variant	0.2726	genotypic	-0.0372241	0.00245601	7.16e-52
6-160258624-A-AT	SLC22A2	6	Creatinine	frameshift_variant	0.0012	genotypic	0.401052	0.0266248	2.93e-51
1-55061557-G-A	PCSK9	1	Apolipoprotein B	splice_donor_variant	0.000302	dominant	-1.0151	0.0674491	3.58e-51
1-21577623-TCTACCCCCTGAGCGTC-T	ALPL	1	Alkaline phosphatase	frameshift_variant	4.69e-05	genotypic	-2.34315	0.163051	8.13e-47
2-21032391-G-A	APOB	2	Total cholesterol	stop_gained	6.08e-05	genotypic	-2.03686	0.143216	6.85e-46
12-20855146-T-TAATTG	SLCO1B3	12	Total bilirubin	frameshift_variant	0.0024	genotypic	0.316618	0.0223064	1.03e-45
4-87310240-T-TA	HSD17B13	4	Aspartate aminotransferase	splice_donor_variant	0.2726	dominant	-0.0448249	0.00315912	1.1e-45
20-23637654-CTG-C	CST3	20	Cystatin C	frameshift_variant	2.28e-05	dominant	-3.18211	0.225263	2.69e-45
9-133257521-T-TC	ABO	9	LDL-cholesterol	splice_acceptor_variant	0.3363	dominant	0.0464892	0.00329377	3.19e-45
19-44428735-C-CT	ZNF229	19	Apolipoprotein B	frameshift_variant	0.0052	dominant	-0.228256	0.0161993	4.46e-45
1-62597921-GAACTC-G	ANGPTL3	1	Triglycerides	frameshift_variant	0.000565	dominant	-0.652667	0.0464866	9.12e-45
9-133257521-T-TC	ABO	9	Glycated haemoglobin (HbA1c)	splice_acceptor_variant	0.3363	dominant	0.043685	0.00312187	1.76e-44
1-55061557-G-A	PCSK9	1	Total cholesterol	splice_donor_variant	0.000302	genotypic	-0.912224	0.0653277	2.66e-44
12-20855146-T-TAATTG	SLCO1B3	12	Direct bilirubin	frameshift_variant	0.0024	genotypic	0.324115	0.0235771	5.46e-43
9-133257521-T-TC	ABO	9	Aspartate aminotransferase	splice_acceptor_variant	0.3363	dominant	-0.0432691	0.00317029	2.12e-42
9-133257521-T-TC	ABO	9	Total cholesterol	splice_acceptor_variant	0.3363	dominant	0.044156	0.00324676	4.1e-42
2-21006019-CA-C	APOB	2	Apolipoprotein B	frameshift_variant	7.85e-05	dominant	-2.75975	0.2037	8.31e-42
11-48245184-C-G	OR4X2	11	HDL-cholesterol	stop_gained	0.141	genotypic	0.0421333	0.00312657	2.22e-41
1-155192276-C-T	MUC1	1	Gamma glutamyltransferase	splice_acceptor_variant	0.4623	genotypic	0.0284762	0.00214819	4.26e-40
16-71947511-CTTTG-C	PKD1L3	16	Total cholesterol	frameshift_variant	0.2625	genotypic	-0.034	0.003	4.57e-40
2-168907858-C-T	G6PC2	2	Glucose	stop_gained	0.0031	dominant	-0.281672	0.0214406	2.06e-39
6-160548661-T-C	LPA	6	Lipoprotein A	splice_acceptor_variant	0.0023	dominant	-0.402309	0.0307122	3.41e-39
22-24628194-G-A	GGT1	22	Gamma glutamyltransferase	splice_donor_variant	6.97e-05	dominant	-1.64955	0.12665	9.05e-39
2-233637146-G-A	UGT1A10	2	Total bilirubin	stop_gained	0.000827	genotypic	0.490833	0.0379345	2.77e-38
11-48245184-C-G	OR4X2	11	IGF-1	stop_gained	0.141	genotypic	0.0403399	0.00318741	1.05e-36
11-116790940-G-A	APOA5	11	Triglycerides	stop_gained	0.000275	dominant	0.842395	0.066743	1.64e-36
11-55603905-G-A	OR4C11	11	HDL-cholesterol	stop_gained	0.1494	dominant	0.0478428	0.00384358	1.47e-35
8-144505392-G-A	GPT	8	Alanine aminotransferase	stop_gained	9.25e-05	dominant	-1.3952	0.112119	1.53e-35
17-7633206-GA-G	SHBG	17	Testosterone	frameshift_variant	0.00084	dominant	-0.318485	0.0256091	1.69e-35
17-7262076-CG-C	CLDN7	17	Alkaline phosphatase	frameshift_variant	0.3925	genotypic	-0.0282383	0.00230767	2.01e-34
10-1019770-C-T	IDI2	10	Creatinine	stop_gained	0.0759	genotypic	0.0426638	0.00348708	2.06e-34
16-71947511-CTTTG-C	PKD1L3	16	LDL-cholesterol	frameshift_variant	0.2625	genotypic	-0.032	0.003	2.23e-34
2-21032391-G-A	APOB	2	Apolipoprotein B	stop_gained	6.08e-05	dominant	-2.62917	0.21778	1.49e-33
22-24523618-G-A	UPB1	22	Gamma glutamyltransferase	splice_acceptor_variant	0.0017	genotypic	0.308836	0.0257319	3.51e-33
11-14843853-C-T	PDE3B	11	Triglycerides	stop_gained	0.001	dominant	-0.419297	0.0352131	1.1e-32
2-21009304-G-A	APOB	2	LDL-cholesterol	stop_gained	3.93e-05	dominant	-2.16149	0.181697	1.26e-32
19-44274642-CG-C	ZNF233	19	Apolipoprotein B	frameshift_variant	0.1177	dominant	-0.047085	0.00395931	1.32e-32
6-49636655-C-T	RHAG	6	Glycated haemoglobin (HbA1c)	splice_donor_variant	0.000201	dominant	-0.896192	0.0766077	1.31e-31
2-21009304-G-A	APOB	2	Apolipoprotein B	stop_gained	3.93e-05	dominant	-2.5425	0.217784	1.74e-31
2-21038086-C-A	APOB	2	LDL-cholesterol	stop_gained	2.66e-05	dominant	-2.63011	0.228314	1.06e-30
9-133257521-T-TC	ABO	9	Gamma glutamyltransferase	splice_acceptor_variant	0.3363	dominant	0.0353839	0.00307836	1.42e-30
10-1019770-C-T	IDI2	10	Cystatin C	stop_gained	0.0759	genotypic	0.0442788	0.00392656	1.73e-29
1-21564217-G-A	ALPL	1	Alkaline phosphatase	splice_donor_variant	2.91e-05	genotypic	-2.40642	0.213504	1.84e-29
3-52787976-CT-C	ITIH1	3	Urate	frameshift_variant	0.3968	genotypic	-0.0225885	0.00200572	2.04e-29
20-3706494-C-A	SIGLEC1	20	Gamma glutamyltransferase	stop_gained	0.0111	dominant	0.113616	0.0102946	2.58e-28
2-21006087-C-T	APOB	2	Apolipoprotein B	stop_gained	2.28e-05	dominant	-2.93257	0.266728	4.1e-28
1-62597921-GAACTC-G	ANGPTL3	1	Total cholesterol	frameshift_variant	0.000565	dominant	-0.519094	0.0473224	5.42e-28
1-151831737-G-A	RORC	1	Gamma glutamyltransferase	stop_gained	0.0033	genotypic	0.202004	0.0185748	1.53e-27
16-71947511-CTTTG-C	PKD1L3	16	Apolipoprotein B	frameshift_variant	0.2625	genotypic	-0.028	0.003	2.94e-27
20-23633917-T-A	CST3	20	Cystatin C	stop_lost	1.01e-05	dominant	-3.67951	0.340595	3.36e-27
2-21011300-AAC-A	APOB	2	LDL-cholesterol	frameshift_variant	3.17e-05	dominant	-2.13333	0.199045	8.47e-27
2-21011300-AAC-A	APOB	2	Apolipoprotein B	frameshift_variant	3.17e-05	dominant	-2.65576	0.249507	1.87e-26
4-73416354-G-A	ALB	4	Albumin	splice_donor_variant	2.28e-05	dominant	-2.77618	0.261585	2.62e-26
1-62597921-GAACTC-G	ANGPTL3	1	Apolipoprotein A	frameshift_variant	0.000565	genotypic	-0.48651	0.0458449	2.64e-26
2-21038086-C-A	APOB	2	Total cholesterol	stop_gained	2.66e-05	dominant	-2.37245	0.225269	6.23e-26
2-21009304-G-A	APOB	2	Total cholesterol	stop_gained	3.93e-05	dominant	-1.88143	0.179277	9.23e-26
11-49206068-A-G	FOLH1	11	HDL-cholesterol	stop_lost	0.2335	dominant	0.0330018	0.00314753	1.02e-25
6-24806366-C-T	AL512428.1	6	Alkaline phosphatase	splice_donor_variant	0.4608	genotypic	-0.0239439	0.00228588	1.14e-25
1-155192276-C-T	MUC1	1	Calcium	splice_acceptor_variant	0.4623	genotypic	0.0250002	0.00239692	1.82e-25
20-23637616-GCACCTGCTTGCGGGCGCGCAC-G	CST3	20	Cystatin C	splice_donor_variant	1.01e-05	dominant	-3.30131	0.318586	3.71e-25
1-161506414-C-T	FCGR2A	1	Aspartate aminotransferase	stop_gained	0.1179	genotypic	0.0353485	0.00342173	5.16e-25
1-21563115-C-A	ALPL	1	Alkaline phosphatase	stop_gained	2.28e-05	genotypic	-2.3639	0.230619	1.19e-24
11-14843853-C-T	PDE3B	11	HDL-cholesterol	stop_gained	0.001	dominant	0.35015	0.0343719	2.28e-24
8-16155085-G-A	MSR1	8	IGF-1	stop_gained	0.0109	dominant	-0.110096	0.0108295	2.82e-24
19-11102787-G-A	LDLR	19	LDL-cholesterol	splice_donor_variant	2.66e-05	dominant	2.355	0.232	2.94e-24
2-233637146-G-A	UGT1A10	2	Direct bilirubin	stop_gained	0.000827	genotypic	0.408318	0.0401997	3.1e-24
10-99402579-C-T	GOT1	10	Aspartate aminotransferase	splice_donor_variant	2.03e-05	dominant	-2.42892	0.239246	3.26e-24
17-17793784-AGC-A	RAI1	17	Glycated haemoglobin (HbA1c)	frameshift_variant	0.2878	genotypic	0.0242198	0.00239918	5.85e-24
15-58545904-A-ACG	LIPC	15	Apolipoprotein A	frameshift_variant	0.0005	dominant	0.499416	0.0497336	1.01e-23
19-11102787-G-A	LDLR	19	Apolipoprotein B	splice_donor_variant	2.66e-05	dominant	2.388	0.238	1.15e-23
17-17793787-AG-A	RAI1	17	Glycated haemoglobin (HbA1c)	frameshift_variant	0.2869	genotypic	0.0240547	0.00240169	1.31e-23
11-116830637-C-T	APOC3	11	HDL-cholesterol	stop_gained	0.000222	dominant	0.710074	0.0715293	3.2e-23
2-21038086-C-A	APOB	2	Apolipoprotein B	stop_gained	2.66e-05	dominant	-2.98383	0.300923	3.58e-23
20-20052723-C-G	CRNKL1	20	IGF-1	splice_acceptor_variant	0.4366	genotypic	-0.0220427	0.00223799	6.94e-23
2-21032391-G-A	APOB	2	Triglycerides	stop_gained	6.08e-05	dominant	-1.38556	0.140726	7.19e-23
19-44428735-C-CT	ZNF229	19	LDL-cholesterol	frameshift_variant	0.0052	genotypic	-0.156615	0.0159821	1.14e-22
11-48245184-C-G	OR4X2	11	Apolipoprotein A	stop_gained	0.141	genotypic	0.0307149	0.00317383	3.78e-22
3-52291743-A-G	GLYCTK	3	Urate	splice_acceptor_variant	0.4971	genotypic	-0.0187597	0.0019529	7.58e-22
19-18086934-T-A	IL12RB1	19	Gamma glutamyltransferase	splice_acceptor_variant	0.2115	genotypic	0.0249488	0.0026239	1.95e-21
9-133257521-T-TC	ABO	9	Alanine aminotransferase	splice_acceptor_variant	0.3363	genotypic	0.0216895	0.00228687	2.45e-21
11-22221100-C-CA	ANO5	11	Aspartate aminotransferase	frameshift_variant	0.0029	genotypic	0.192783	0.0204301	3.89e-21
9-133257521-T-TC	ABO	9	Apolipoprotein B	splice_acceptor_variant	0.3363	dominant	0.0311423	0.00330916	4.94e-21
15-58545904-A-ACG	LIPC	15	HDL-cholesterol	frameshift_variant	0.0005	dominant	0.454227	0.048585	8.89e-21
19-11240198-C-T	ANGPTL8	19	Triglycerides	stop_gained	0.00049	genotypic	-0.467225	0.0500426	1e-20
19-11102787-G-A	LDLR	19	Total cholesterol	splice_donor_variant	2.66e-05	dominant	2.143	0.23	1.02e-20
19-44274642-CG-C	ZNF233	19	LDL-cholesterol	frameshift_variant	0.1177	dominant	-0.0365455	0.00394167	1.84e-20
2-73700804-A-G	NAT8B	2	Creatinine	stop_lost	0.2979	genotypic	-0.0186701	0.00201685	2.11e-20
16-67942967-G-T	LCAT	16	HDL-cholesterol	stop_gained	4.69e-05	dominant	-1.41535	0.152911	2.13e-20
2-21011300-AAC-A	APOB	2	Triglycerides	frameshift_variant	3.17e-05	dominant	-1.78143	0.192951	2.66e-20
1-247451959-GA-G	OR2B11	1	C-reactive protein	frameshift_variant	0.4525	genotypic	0.0210088	0.00228744	4.16e-20
1-155192276-C-T	MUC1	1	Phosphate	splice_acceptor_variant	0.4623	recessive	-0.0368297	0.00401506	4.63e-20
1-19814567-G-A	RNF186	1	Creatinine	stop_gained	0.000986	genotypic	0.264954	0.0290917	8.46e-20
11-55603905-G-A	OR4C11	11	Apolipoprotein A	stop_gained	0.1494	dominant	0.0354123	0.00389973	1.08e-19
10-99402661-G-A	GOT1	10	Aspartate aminotransferase	stop_gained	1.27e-05	dominant	-2.73699	0.302642	1.52e-19
2-21006087-C-T	APOB	2	LDL-cholesterol	stop_gained	2.28e-05	dominant	-2.10378	0.234584	3.03e-19
11-15240445-A-G	INSC	11	Vitamin D	splice_acceptor_variant	0.0013	dominant	-0.281913	0.0316206	4.88e-19
1-55052412-G-T	PCSK9	1	LDL-cholesterol	splice_donor_variant	0.000144	dominant	-0.858253	0.0966796	6.88e-19
2-21038086-C-A	APOB	2	Triglycerides	stop_gained	2.66e-05	genotypic	-1.96321	0.221331	7.34e-19
17-7631691-G-T	SHBG	17	SHBG	stop_gained	3.04e-05	dominant	-1.74814	0.197538	8.82e-19
11-55603905-G-A	OR4C11	11	IGF-1	stop_gained	0.1494	dominant	0.0344767	0.00391456	1.29e-18
9-133257521-T-TC	ABO	9	C-reactive protein	splice_acceptor_variant	0.3363	dominant	0.0287954	0.00327278	1.39e-18
4-73406718-CAT-C	ALB	4	Calcium	frameshift_variant	5.07e-05	dominant	-1.47837	0.170484	4.28e-18
9-104825888-CTG-C	ABCA1	9	Apolipoprotein A	splice_acceptor_variant	0.000131	dominant	-0.832654	0.0964909	6.2e-18
11-47285079-C-T	MADD	11	Glucose	stop_gained	0.0628	genotypic	-0.041889	0.00487613	8.69e-18
11-116790406-G-A	APOA5	11	Triglycerides	stop_gained	9.76e-05	dominant	0.962466	0.112159	9.42e-18
11-64556141-C-T	SLC22A11	11	Urate	stop_gained	0.0052	dominant	0.116272	0.0136015	1.25e-17
8-144504434-C-T	GPT	8	Alanine aminotransferase	stop_gained	2.28e-05	dominant	-1.93912	0.227522	1.56e-17
2-21011300-AAC-A	APOB	2	Total cholesterol	frameshift_variant	3.17e-05	dominant	-1.67214	0.196396	1.68e-17
1-46032703-A-G	MAST2	1	Gamma glutamyltransferase	splice_acceptor_variant	0.2954	genotypic	-0.0199964	0.0023494	1.73e-17
9-133257521-T-TC	ABO	9	Total protein	splice_acceptor_variant	0.3363	dominant	0.0288792	0.00340945	2.46e-17
1-46032703-A-G	MAST2	1	Cystatin C	splice_acceptor_variant	0.2954	dominant	0.0248156	0.00293868	3.07e-17
8-144505993-A-G	GPT	8	Alanine aminotransferase	splice_acceptor_variant	2.79e-05	dominant	-1.67999	0.200005	4.49e-17
1-155192276-C-T	MUC1	1	Aspartate aminotransferase	splice_acceptor_variant	0.4623	genotypic	0.0185032	0.0022121	6.06e-17
20-20052598-A-T	CRNKL1	20	IGF-1	stop_gained	0.4722	genotypic	-0.0185984	0.00222384	6.13e-17
4-73419640-G-C	ALB	4	Albumin	splice_donor_variant	2.03e-05	dominant	-2.26157	0.271477	8.07e-17
8-144506922-G-GC	GPT	8	Alanine aminotransferase	frameshift_variant	2.41e-05	genotypic	-1.84043	0.221112	8.57e-17
11-116830637-C-T	APOC3	11	Apolipoprotein A	stop_gained	0.000222	dominant	0.613381	0.0737722	9.25e-17
17-17793787-AG-A	RAI1	17	SHBG	frameshift_variant	0.2869	genotypic	-0.0200617	0.0024186	1.09e-16
17-17793784-AGC-A	RAI1	17	SHBG	frameshift_variant	0.2878	genotypic	-0.0200246	0.00241588	1.15e-16
2-21009310-G-A	APOB	2	LDL-cholesterol	stop_gained	1.52e-05	dominant	-2.60572	0.314731	1.24e-16
1-55052412-G-T	PCSK9	1	Apolipoprotein B	splice_donor_variant	0.000144	dominant	-0.815253	0.0988366	1.61e-16
9-133256189-C-T	ABO	9	Alkaline phosphatase	stop_gained	0.0183	genotypic	0.069006	0.00842076	2.52e-16
1-155192276-C-T	MUC1	1	Alanine aminotransferase	splice_acceptor_variant	0.4623	genotypic	0.0177306	0.00216503	2.63e-16
16-67942967-G-T	LCAT	16	Apolipoprotein A	stop_gained	4.69e-05	dominant	-1.2606	0.15472	3.72e-16
4-99347033-C-A	ADH1C	4	IGF-1	stop_gained	0.009	genotypic	0.0957146	0.0117777	4.42e-16
17-7173803-C-T	ASGR1	17	Alkaline phosphatase	stop_gained	5.45e-05	dominant	1.27301	0.156685	4.5e-16
16-89195074-C-A	CDH15	16	Cystatin C	stop_gained	0.0393	dominant	-0.0446395	0.0055101	5.45e-16
1-46032703-A-G	MAST2	1	Glycated haemoglobin (HbA1c)	splice_acceptor_variant	0.2954	genotypic	-0.0192463	0.00238221	6.54e-16
7-116724769-CA-C	MET	7	Gamma glutamyltransferase	splice_acceptor_variant	0.4484	genotypic	-0.0177036	0.00219193	6.67e-16
3-52787976-CT-C	ITIH1	3	Creatinine	frameshift_variant	0.3968	genotypic	-0.015267	0.00189239	7.19e-16
4-22818881-A-T	GBA3	4	Urate	stop_lost	0.1449	recessive	-0.0761192	0.00944699	7.81e-16
9-104825888-CTG-C	ABCA1	9	HDL-cholesterol	splice_acceptor_variant	0.000131	dominant	-0.767726	0.095367	8.29e-16
8-19962213-C-G	LPL	8	Apolipoprotein B	stop_gained	0.0969	genotypic	-0.0313154	0.00389608	9.18e-16
15-78098072-T-C	SH2D7	15	Albumin	start_lost	0.4392	genotypic	-0.0190976	0.00237632	9.26e-16
19-8334065-CTCGCTGTCGCCA-C	KANK3	19	Triglycerides	start_lost	0.2802	genotypic	-0.0198732	0.00247596	1.01e-15
21-39180381-A-G	PSMG1	21	IGF-1	stop_lost	0.4336	dominant	0.027012	0.00336781	1.06e-15
8-19962213-C-G	LPL	8	LDL-cholesterol	stop_gained	0.0969	genotypic	-0.031	0.004	1.13e-15
6-160122298-C-A	SLC22A1	6	Lipoprotein A	stop_gained	0.000579	dominant	0.400749	0.0501074	1.27e-15
9-104812658-C-T	ABCA1	9	Apolipoprotein A	stop_gained	1.14e-05	dominant	-2.43228	0.305101	1.57e-15
2-21005715-G-C	APOB	2	LDL-cholesterol	stop_gained	1.27e-05	dominant	-2.50804	0.314733	1.61e-15
2-168907858-C-T	G6PC2	2	Glycated haemoglobin (HbA1c)	stop_gained	0.0031	genotypic	-0.156611	0.0196755	1.73e-15
15-43369604-T-C	ZSCAN29	15	Albumin	splice_acceptor_variant	0.3022	genotypic	0.0203438	0.00256289	2.06e-15
19-12318968-G-A	ZNF563	19	Total bilirubin	stop_gained	0.0129	genotypic	-0.0766634	0.009691	2.56e-15
9-137232928-G-A	SLC34A3	9	Phosphate	splice_donor_variant	0.000526	dominant	-0.40573	0.051349	2.77e-15
9-129142898-T-G	PTPA	9	Glycated haemoglobin (HbA1c)	stop_lost	0.3018	genotypic	-0.018705	0.00237029	3e-15
2-21006629-AG-A	APOB	2	LDL-cholesterol	frameshift_variant	2.15e-05	dominant	-1.89788	0.241392	3.78e-15
10-99403541-C-T	GOT1	10	Aspartate aminotransferase	stop_gained	8.87e-06	dominant	-2.84369	0.361726	3.81e-15
9-133257521-T-TC	ABO	9	Glucose	splice_acceptor_variant	0.3363	dominant	0.0266636	0.00339501	4.05e-15
11-47285079-C-T	MADD	11	Glycated haemoglobin (HbA1c)	stop_gained	0.0628	genotypic	-0.0351025	0.00448104	4.75e-15
16-56498694-C-G	BBS2	16	HDL-cholesterol	splice_acceptor_variant	0.0116	genotypic	0.0796914	0.0101767	4.86e-15
11-64759751-G-A	PYGM	11	Urate	stop_gained	0.0041	genotypic	0.119621	0.0152773	4.89e-15
11-116830638-G-A	APOC3	11	Apolipoprotein B	splice_donor_variant	0.0023	genotypic	-0.188884	0.024149	5.23e-15
19-18086934-T-A	IL12RB1	19	Alanine aminotransferase	splice_acceptor_variant	0.2115	genotypic	0.0205241	0.00264441	8.43e-15
1-62597921-GAACTC-G	ANGPTL3	1	LDL-cholesterol	frameshift_variant	0.000565	genotypic	-0.373075	0.0481916	9.85e-15
4-87310240-T-TA	HSD17B13	4	Triglycerides	splice_donor_variant	0.2726	genotypic	0.0193016	0.00249398	1e-14
2-21010615-G-A	APOB	2	Apolipoprotein B	stop_gained	2.03e-05	dominant	-2.22617	0.288124	1.11e-14
1-43660291-CA-C	KDM4A	1	Alkaline phosphatase	splice_acceptor_variant	0.4029	genotypic	-0.0177388	0.00229613	1.12e-14
4-73406718-CAT-C	ALB	4	Total protein	frameshift_variant	5.07e-05	genotypic	-1.30613	0.169115	1.14e-14
1-159714026-G-C	CRP	1	C-reactive protein	stop_gained	0.000222	dominant	-0.605834	0.0786595	1.34e-14
16-82000205-G-A	SDR42E1	16	Vitamin D	stop_gained	0.1336	recessive	-0.0941718	0.012229	1.36e-14
11-48245184-C-G	OR4X2	11	C-reactive protein	stop_gained	0.141	genotypic	-0.0251769	0.0032737	1.47e-14
11-49206068-A-G	FOLH1	11	IGF-1	stop_lost	0.2335	genotypic	0.0201303	0.00262413	1.71e-14
1-55039925-G-GCGCA	PCSK9	1	LDL-cholesterol	frameshift_variant	5.7e-05	dominant	-1.16309	0.151784	1.82e-14
1-159440550-T-A	OR10J1	1	C-reactive protein	stop_gained	0.1404	genotypic	0.025176	0.00328586	1.84e-14
9-133257521-T-TC	ABO	9	Direct bilirubin	splice_acceptor_variant	0.3363	dominant	-0.0263395	0.00344576	2.11e-14
7-21543345-G-T	DNAH11	7	LDL-cholesterol	stop_gained	0.4974	genotypic	0.017461	0.00229421	2.73e-14
3-52291743-A-G	GLYCTK	3	Triglycerides	splice_acceptor_variant	0.4971	genotypic	-0.016902	0.00222196	2.82e-14
1-145688000-G-A	PDZK1	1	Urate	stop_gained	0.000157	dominant	-0.598845	0.078729	2.82e-14
16-28835545-G-A	ATXN2L	16	Total protein	splice_acceptor_variant	0.3986	genotypic	0.018406	0.0024254	3.24e-14
19-12318968-G-A	ZNF563	19	Direct bilirubin	stop_gained	0.0129	genotypic	-0.0803123	0.010655	4.8e-14
5-181050253-AC-A	BTNL9	5	HDL-cholesterol	frameshift_variant	0.0122	recessive	-0.809851	0.108133	6.94e-14
2-21005743-CA-C	APOB	2	LDL-cholesterol	frameshift_variant	1.65e-05	dominant	-2.06401	0.276045	7.62e-14
19-44484400-G-A	ZNF180	19	Apolipoprotein B	stop_gained	0.0029	genotypic	0.157	0.021	7.96e-14
19-51225847-CCCGG-C	CD33	19	Glycated haemoglobin (HbA1c)	frameshift_variant	0.0318	genotypic	-0.0462856	0.0061955	7.99e-14
1-62597996-CAACT-C	ANGPTL3	1	Triglycerides	frameshift_variant	0.000199	genotypic	-0.58836	0.0787859	8.17e-14
19-18086934-T-A	IL12RB1	19	SHBG	splice_acceptor_variant	0.2115	dominant	-0.0239023	0.00320413	8.68e-14
10-99406846-C-CT	GOT1	10	Aspartate aminotransferase	frameshift_variant	7.6e-06	dominant	-2.91267	0.390699	9.01e-14
2-21006087-C-T	APOB	2	Total cholesterol	stop_gained	2.28e-05	dominant	-1.72214	0.231458	1.01e-13
1-62597996-CAACT-C	ANGPTL3	1	Apolipoprotein A	frameshift_variant	0.000199	dominant	-0.593201	0.0799866	1.21e-13
19-44274642-CG-C	ZNF233	19	Total cholesterol	frameshift_variant	0.1177	dominant	-0.0287768	0.00388561	1.3e-13
16-28835545-G-A	ATXN2L	16	C-reactive protein	splice_acceptor_variant	0.3986	genotypic	0.0172379	0.00232762	1.31e-13
19-11240198-C-T	ANGPTL8	19	HDL-cholesterol	stop_gained	0.00049	dominant	0.371059	0.0501264	1.34e-13
2-21005743-CA-C	APOB	2	Apolipoprotein B	frameshift_variant	1.65e-05	dominant	-2.60977	0.352885	1.41e-13
7-21543345-G-T	DNAH11	7	Total cholesterol	stop_gained	0.4974	genotypic	0.0167165	0.00226156	1.45e-13
16-56975122-TTCAACACCAA-T	CETP	16	HDL-cholesterol	frameshift_variant	6.71e-05	dominant	0.964367	0.130578	1.52e-13
1-55052412-G-T	PCSK9	1	Total cholesterol	splice_donor_variant	0.000144	dominant	-0.700725	0.0953907	2.05e-13
14-88396185-G-A	SPATA7	14	Creatinine	splice_donor_variant	0.3329	genotypic	-0.0143441	0.00195646	2.28e-13
2-70935956-T-C	ATP6V1B1	2	Cystatin C	start_lost	0.4448	dominant	-0.0233427	0.00318576	2.35e-13
11-116790940-G-A	APOA5	11	HDL-cholesterol	stop_gained	0.000275	dominant	-0.477893	0.0653041	2.52e-13
17-7174462-T-C	ASGR1	17	Alkaline phosphatase	splice_acceptor_variant	7.73e-05	dominant	0.930057	0.127395	2.87e-13
1-158579702-C-T	OR10X1	1	Total bilirubin	stop_gained	0.4616	genotypic	-0.0159982	0.00219494	3.14e-13
11-116830638-G-A	APOC3	11	LDL-cholesterol	splice_donor_variant	0.0023	genotypic	-0.175293	0.024081	3.36e-13
7-21543345-G-T	DNAH11	7	Apolipoprotein B	stop_gained	0.4974	genotypic	0.0167149	0.00230447	4.08e-13
2-21009268-G-A	APOB	2	Apolipoprotein B	stop_gained	1.14e-05	dominant	-2.41242	0.332699	4.14e-13
1-29035826-C-T	EPB41	1	Glycated haemoglobin (HbA1c)	stop_gained	1.02e-05	dominant	-2.41996	0.333878	4.24e-13
9-133257521-T-TC	ABO	9	Urea	splice_acceptor_variant	0.3363	dominant	0.022752	0.00314132	4.4e-13
2-21010942-C-A	APOB	2	Apolipoprotein B	stop_gained	8.868e-06	genotypic	-3.178	0.439	4.51e-13
5-181050253-AC-A	BTNL9	5	Apolipoprotein A	frameshift_variant	0.0122	recessive	-0.791196	0.109412	4.79e-13
17-81647906-T-TTAAC	TSPAN10	17	Gamma glutamyltransferase	frameshift_variant	0.3559	genotypic	0.0161309	0.0022351	5.32e-13
9-104821400-GA-G	ABCA1	9	Apolipoprotein A	frameshift_variant	1.52e-05	dominant	-2.08267	0.289448	6.24e-13
9-133257521-T-TC	ABO	9	Apolipoprotein A	splice_acceptor_variant	0.3363	genotypic	0.0167219	0.00233886	8.72e-13
11-72685945-G-A	ARAP1	11	Glycated haemoglobin (HbA1c)	stop_gained	0.4427	genotypic	-0.0156819	0.00219697	9.49e-13
1-43660291-CA-C	KDM4A	1	IGF-1	splice_acceptor_variant	0.4029	genotypic	-0.0161227	0.00226182	1.02e-12
17-7262076-CG-C	CLDN7	17	SHBG	frameshift_variant	0.3925	genotypic	-0.0159708	0.00224281	1.07e-12
17-17793787-AG-A	RAI1	17	IGF-1	frameshift_variant	0.2869	dominant	0.0223717	0.00315089	1.25e-12
1-21570321-G-A	ALPL	1	Alkaline phosphatase	stop_gained	7.6e-06	genotypic	-2.83449	0.39946	1.29e-12
1-46032703-A-G	MAST2	1	Creatinine	splice_acceptor_variant	0.2954	genotypic	0.0143271	0.00201946	1.3e-12
8-19962213-C-G	LPL	8	Alkaline phosphatase	stop_gained	0.0969	genotypic	-0.0270196	0.00381175	1.36e-12
1-204190483-CT-C	KISS1	1	Testosterone	frameshift_variant	0.2122	dominant	0.0151086	0.00213712	1.56e-12
10-99430447-C-T	GOT1	10	Aspartate aminotransferase	splice_donor_variant	7.6e-06	dominant	-2.75703	0.390715	1.71e-12
9-133257521-T-TC	ABO	9	IGF-1	splice_acceptor_variant	0.3363	dominant	0.02246	0.00318681	1.82e-12
17-17793784-AGC-A	RAI1	17	IGF-1	frameshift_variant	0.2878	dominant	0.0221093	0.00314772	2.16e-12
2-21009310-G-A	APOB	2	Total cholesterol	stop_gained	1.52e-05	dominant	-2.17493	0.310533	2.49e-12
9-104812658-C-T	ABCA1	9	HDL-cholesterol	stop_gained	1.14e-05	dominant	-2.09795	0.301549	3.48e-12
4-73406718-CAT-C	ALB	4	Apolipoprotein B	frameshift_variant	5.067e-05	dominant	1.098	0.159	5.45e-12
16-71933983-G-A	PKD1L3	16	LDL-cholesterol	stop_gained	0.0238	genotypic	-0.051	0.007	6.98e-12
1-62597996-CAACT-C	ANGPTL3	1	Total cholesterol	frameshift_variant	0.000199	genotypic	-0.547397	0.0801902	8.73e-12
21-39180381-A-G	PSMG1	21	LDL-cholesterol	stop_lost	0.4336	genotypic	0.016	0.002	9.17e-12
8-144504398-A-T	GPT	8	Alanine aminotransferase	stop_gained	2.03e-05	genotypic	-1.65167	0.242223	9.19e-12
16-20349015-C-A	UMOD	16	Creatinine	stop_gained	1.65e-05	dominant	1.64479	0.24127	9.3e-12
12-121240524-C-CTTTT	CAMKK2	12	IGF-1	frameshift_variant	0.0463	genotypic	0.0364749	0.00535372	9.57e-12
4-73408735-C-T	ALB	4	Albumin	stop_gained	7.6e-06	dominant	-2.71941	0.399613	1.01e-11
19-10329035-A-G	RAVER1	19	LDL-cholesterol	stop_lost	0.0406	dominant	-0.04	0.006	1.05e-11
19-11129669-C-T	LDLR	19	Total cholesterol	stop_gained	5.19e-05	dominant	-1.04188	0.153367	1.1e-11
2-21010615-G-A	APOB	2	LDL-cholesterol	stop_gained	2.03e-05	genotypic	-1.80543	0.266005	1.15e-11
20-35627312-C-CA	CPNE1	20	Total cholesterol	frameshift_variant	0.0978	genotypic	-0.0258308	0.0038111	1.22e-11
19-11129669-C-T	LDLR	19	LDL-cholesterol	stop_gained	5.19e-05	dominant	-1.05289	0.155445	1.26e-11
19-44428735-C-CT	ZNF229	19	Total cholesterol	frameshift_variant	0.0052	genotypic	-0.106547	0.0157538	1.35e-11
20-35627312-C-CA	CPNE1	20	Apolipoprotein B	frameshift_variant	0.0978	genotypic	-0.026	0.004	1.38e-11
11-14843853-C-T	PDE3B	11	Apolipoprotein B	stop_gained	0.001	genotypic	-0.243	0.036	1.4e-11
11-14843853-C-T	PDE3B	11	Apolipoprotein A	stop_gained	0.001	dominant	0.236024	0.0349314	1.41e-11
21-39180381-A-G	PSMG1	21	Total cholesterol	stop_lost	0.4336	genotypic	0.015	0.002	1.8e-11
16-28835545-G-A	ATXN2L	16	IGF-1	splice_acceptor_variant	0.3986	genotypic	0.0152037	0.00226645	1.97e-11
16-56498694-C-G	BBS2	16	Apolipoprotein A	splice_acceptor_variant	0.0116	genotypic	0.0691732	0.0103323	2.16e-11
1-55039925-G-GCGCA	PCSK9	1	Apolipoprotein B	frameshift_variant	5.7e-05	dominant	-1.05622	0.15782	2.2e-11
1-46032703-A-G	MAST2	1	Aspartate aminotransferase	splice_acceptor_variant	0.2954	genotypic	-0.0161813	0.00241922	2.26e-11
19-18220547-AC-A	PDE4C	19	Gamma glutamyltransferase	frameshift_variant	0.3836	dominant	-0.0212428	0.0031797	2.38e-11
11-49206068-A-G	FOLH1	11	Apolipoprotein A	stop_lost	0.2335	dominant	0.0212915	0.00319418	2.64e-11
11-62602409-G-A	EML3	11	Triglycerides	stop_gained	0.3714	genotypic	0.0153342	0.00230182	2.71e-11
4-87310240-T-TA	HSD17B13	4	Testosterone	splice_donor_variant	0.2726	genotypic	-0.0108991	0.00163936	2.97e-11
20-37256865-CAAAG-C	GHRH	20	IGF-1	frameshift_variant	8.62e-05	genotypic	-0.792052	0.119206	3.05e-11
11-62602409-G-A	EML3	11	HDL-cholesterol	stop_gained	0.3714	genotypic	-0.0149834	0.0022554	3.07e-11
2-21005653-CATTT-C	APOB	2	Total cholesterol	frameshift_variant	8.868e-06	dominant	-2.44	0.368	3.44e-11
3-52291743-A-G	GLYCTK	3	Cystatin C	splice_acceptor_variant	0.4971	genotypic	-0.01373	0.00207439	3.63e-11
11-22221100-C-CA	ANO5	11	Alanine aminotransferase	frameshift_variant	0.0029	genotypic	0.13221	0.0199949	3.79e-11
3-52787976-CT-C	ITIH1	3	Cystatin C	frameshift_variant	0.3968	genotypic	-0.0140702	0.00213103	4.05e-11
17-4785899-AC-A	VMO1	17	Total cholesterol	splice_donor_variant	0.4193	genotypic	0.015	0.002	4.33e-11
17-54999625-G-A	STXBP4	17	IGF-1	splice_acceptor_variant	0.2964	genotypic	-0.01601	0.00243088	4.52e-11
1-21568111-TG-T	ALPL	1	Alkaline phosphatase	frameshift_variant	7.6e-06	genotypic	-2.62971	0.399475	4.62e-11
19-10329035-A-G	RAVER1	19	Apolipoprotein B	stop_lost	0.0406	dominant	-0.039	0.006	5.22e-11
7-100064888-GTAGT-G	ZNF3	7	Total cholesterol	frameshift_variant	0.2842	genotypic	0.016	0.002	5.62e-11
16-71933983-G-A	PKD1L3	16	Total cholesterol	stop_gained	0.0238	genotypic	-0.048	0.007	5.69e-11
16-83949466-C-T	AC009119.2	16	IGF-1	stop_gained	0.3931	genotypic	0.0148966	0.00227562	5.91e-11
1-161506414-C-T	FCGR2A	1	Gamma glutamyltransferase	stop_gained	0.1179	genotypic	0.0216879	0.00332408	6.83e-11
9-137232928-G-A	SLC34A3	9	Cystatin C	splice_donor_variant	0.000526	dominant	0.295533	0.0453121	6.94e-11
6-160585045-C-T	LPA	6	Apolipoprotein B	splice_donor_variant	0.0376	genotypic	-0.039	0.006	7.16e-11
X-130149545-A-G	AIFM1	X	Glycated haemoglobin (HbA1c)	stop_lost	0.4031	genotypic	0.0120503	0.00184941	7.24e-11
4-102510933-A-G	NFKB1	4	Total protein	start_lost	0.0089	dominant	-0.082966	0.012743	7.49e-11
7-100064888-GTAGT-G	ZNF3	7	LDL-cholesterol	frameshift_variant	0.2842	genotypic	0.016	0.003	7.63e-11
1-55039925-G-GCGCA	PCSK9	1	Total cholesterol	frameshift_variant	5.7e-05	genotypic	-0.974438	0.149759	7.69e-11
16-2110151-CCT-C	PKD1	16	Creatinine	frameshift_variant	7.6e-06	dominant	2.12244	0.32668	8.2e-11
2-21009304-G-A	APOB	2	Triglycerides	stop_gained	3.93e-05	dominant	-1.14244	0.176152	8.85e-11
17-81647906-T-TTAAC	TSPAN10	17	Creatinine	frameshift_variant	0.3559	genotypic	0.0124562	0.00192169	9.07e-11
11-118535613-CAGTGTGGA-C	TMEM25	11	Apolipoprotein A	frameshift_variant	0.1291	genotypic	0.0213555	0.00329624	9.26e-11
7-100064888-GTAGT-G	ZNF3	7	Apolipoprotein B	frameshift_variant	0.2842	genotypic	0.016	0.003	9.56e-11
2-70935956-T-C	ATP6V1B1	2	Urate	start_lost	0.4448	genotypic	-0.0127146	0.00196709	1.02e-10
4-10019069-C-T	SLC2A9	4	Urate	stop_gained	2.79e-05	dominant	-1.25581	0.194508	1.07e-10
2-21005715-G-C	APOB	2	Triglycerides	stop_gained	1.27e-05	dominant	-1.96911	0.305094	1.09e-10
17-7630726-A-AT	SHBG	17	SHBG	frameshift_variant	3.55e-05	dominant	-1.21331	0.188764	1.3e-10
1-161506414-C-T	FCGR2A	1	Alanine aminotransferase	stop_gained	0.1179	genotypic	0.0215076	0.00334931	1.35e-10
X-19369214-G-A	MAP3K15	X	Glucose	stop_gained	0.0034	genotypic	-0.107017	0.0167186	1.55e-10
2-21006629-AG-A	APOB	2	Apolipoprotein B	frameshift_variant	2.15e-05	dominant	-2.01984	0.315632	1.56e-10
1-152307547-G-A	FLG	1	Vitamin D	stop_gained	0.0046	dominant	0.10846	0.0169577	1.6e-10
2-21005715-G-C	APOB	2	Total cholesterol	stop_gained	1.27e-05	dominant	-1.98205	0.310537	1.74e-10
1-114693436-G-A	AMPD1	1	Creatinine	stop_gained	0.1196	dominant	-0.0201246	0.00315394	1.76e-10
2-21005653-CATTT-C	APOB	2	Apolipoprotein B	frameshift_variant	8.868e-06	genotypic	-3.132	0.491	1.76e-10
4-99564098-G-A	MTTP	4	Alanine aminotransferase	start_lost	0.2527	dominant	-0.0196898	0.00309158	1.91e-10
16-56971049-C-T	CETP	16	HDL-cholesterol	stop_gained	6.21e-05	genotypic	0.888382	0.139597	1.97e-10
19-18086934-T-A	IL12RB1	19	Alkaline phosphatase	splice_acceptor_variant	0.2115	genotypic	-0.0175489	0.00275825	1.99e-10
11-55603905-G-A	OR4C11	11	C-reactive protein	stop_gained	0.1494	dominant	-0.0255571	0.00402017	2.06e-10
16-28835545-G-A	ATXN2L	16	Total bilirubin	splice_acceptor_variant	0.3986	genotypic	-0.0142049	0.00223595	2.12e-10
11-56346040-T-C	OR8K1	11	Glycated haemoglobin (HbA1c)	start_lost	0.338	genotypic	-0.0146726	0.00231166	2.19e-10
4-99347033-C-A	ADH1C	4	Alkaline phosphatase	stop_gained	0.009	genotypic	-0.0758656	0.0119547	2.21e-10
19-11129669-C-T	LDLR	19	Apolipoprotein B	stop_gained	5.19e-05	dominant	-1.00153	0.157822	2.21e-10
2-21008523-GT-G	APOB	2	LDL-cholesterol	frameshift_variant	8.868e-06	genotypic	-2.541	0.401	2.45e-10
17-4785899-AC-A	VMO1	17	LDL-cholesterol	splice_donor_variant	0.4193	genotypic	0.014	0.002	3.01e-10
21-39180381-A-G	PSMG1	21	Apolipoprotein B	stop_lost	0.4336	genotypic	0.0146491	0.00232612	3.02e-10
16-28835545-G-A	ATXN2L	16	Glycated haemoglobin (HbA1c)	splice_acceptor_variant	0.3986	genotypic	0.0139551	0.00222031	3.28e-10
19-36950463-T-C	ZNF568	19	Creatinine	splice_acceptor_variant	0.3827	genotypic	-0.0118982	0.00189451	3.38e-10
1-21570324-AC-A	ALPL	1	Alkaline phosphatase	frameshift_variant	8.87e-06	genotypic	-2.31989	0.369833	3.55e-10
16-625087-AC-A	RAB40C	16	Urea	frameshift_variant	0.2191	genotypic	0.0166118	0.00264857	3.57e-10
13-95577994-GAT-G	CLDN10	13	Urea	frameshift_variant	3.56e-05	dominant	1.16796	0.186226	3.57e-10
17-40163475-T-TTG	CASC3	17	SHBG	splice_acceptor_variant	0.0258	genotypic	-0.0433656	0.00691537	3.59e-10
17-7703396-T-TG	WRAP53	17	SHBG	frameshift_variant	0.000864	genotypic	-0.238352	0.0380154	3.62e-10
1-155192276-C-T	MUC1	1	Glycated haemoglobin (HbA1c)	splice_acceptor_variant	0.4623	recessive	-0.0234871	0.00375052	3.8e-10
3-50252421-C-T	GNAI2	3	HDL-cholesterol	stop_gained	0.0182	dominant	0.0514712	0.00826217	4.68e-10
16-1792145-C-CGGGG	IGFALS	16	IGF-1	frameshift_variant	7.98e-05	dominant	-0.785849	0.126193	4.75e-10
17-36600156-CCA-C	DHRS11	17	Cystatin C	splice_acceptor_variant	0.4027	genotypic	-0.0131391	0.00211591	5.31e-10
16-89584767-T-TC	CPNE7	16	Cystatin C	splice_acceptor_variant	0.0567	genotypic	-0.0278364	0.00449249	5.79e-10
1-48242556-G-T	SLC5A9	1	Urate	stop_gained	0.1508	genotypic	-0.0169217	0.0027316	5.84e-10
16-2110151-CCT-C	PKD1	16	Cystatin C	frameshift_variant	7.6e-06	dominant	2.27072	0.36793	6.77e-10
9-34372875-G-C	MYORG	9	Albumin	stop_gained	0.2093	genotypic	0.017821	0.00289128	7.11e-10
16-56973433-C-T	CETP	16	HDL-cholesterol	stop_gained	2.53e-05	dominant	1.27872	0.207547	7.23e-10
4-99564098-G-A	MTTP	4	Aspartate aminotransferase	start_lost	0.2527	genotypic	-0.0156344	0.00253949	7.44e-10
2-227052367-G-C	COL4A4	2	Urate	stop_gained	0.000559	dominant	0.25665	0.0416903	7.46e-10
22-42140302-G-A	CYP2D7	22	Creatinine	stop_gained	0.2134	genotypic	0.013752	0.00223933	8.2e-10
2-21010942-C-A	APOB	2	Total cholesterol	stop_gained	8.868e-06	dominant	-2.255	0.368	9.11e-10
9-133257521-T-TC	ABO	9	Testosterone	splice_acceptor_variant	0.3363	dominant	-0.0128337	0.00209587	9.17e-10
16-20349020-CA-C	UMOD	16	Creatinine	frameshift_variant	1.39e-05	dominant	1.6328	0.266734	9.28e-10
2-21006629-AG-A	APOB	2	Total cholesterol	frameshift_variant	2.15e-05	genotypic	-1.45772	0.238174	9.34e-10
1-55057478-C-T	PCSK9	1	LDL-cholesterol	stop_gained	2.787e-05	genotypic	-1.283	0.21	9.54e-10
9-104810799-C-A	ABCA1	9	Apolipoprotein A	splice_donor_variant	1.01e-05	dominant	-1.97882	0.32362	9.69e-10
2-21008523-GT-G	APOB	2	Apolipoprotein B	frameshift_variant	8.868e-06	genotypic	-3	0.491	9.91e-10
20-23566040-AG-A	CST9L	20	Cystatin C	frameshift_variant	0.000213	dominant	-0.439485	0.0719476	1.01e-09
11-64600794-TG-T	SLC22A12	11	Urate	frameshift_variant	2.03e-05	dominant	-1.38294	0.226594	1.04e-09
1-55058113-GC-G	PCSK9	1	Apolipoprotein B	frameshift_variant	3.167e-05	dominant	-1.248	0.205	1.08e-09
2-21006087-C-T	APOB	2	Triglycerides	stop_gained	2.28e-05	dominant	-1.38575	0.227407	1.1e-09
11-60447728-CAG-C	MS4A5	11	Urate	frameshift_variant	1.65e-05	genotypic	-1.43168	0.23517	1.15e-09
19-18086934-T-A	IL12RB1	19	Creatinine	splice_acceptor_variant	0.2115	genotypic	-0.0136785	0.00225593	1.33e-09
2-21005653-CATTT-C	APOB	2	Triglycerides	frameshift_variant	8.87e-06	dominant	-2.21	0.364658	1.36e-09
9-104831668-G-A	ABCA1	9	Apolipoprotein A	stop_gained	1.14e-05	dominant	-1.96067	0.323621	1.38e-09
19-44484400-G-A	ZNF180	19	LDL-cholesterol	stop_gained	0.0029	genotypic	0.128	0.021	1.41e-09
7-44078724-GC-G	POLM	7	Glucose	frameshift_variant	0.0665	genotypic	-0.0286315	0.00473707	1.5e-09
17-82037614-C-CTT	DCXR	17	Alanine aminotransferase	frameshift_variant	0.1154	recessive	0.0775148	0.0128288	1.52e-09
16-2110151-CCT-C	PKD1	16	Urea	frameshift_variant	7.6e-06	dominant	2.34036	0.387637	1.57e-09
15-89667122-CTTCTGCAGGGT-C	PLIN1	15	HDL-cholesterol	frameshift_variant	0.000264	dominant	0.398245	0.0659963	1.6e-09
1-55058113-GC-G	PCSK9	1	LDL-cholesterol	frameshift_variant	3.167e-05	genotypic	-1.237	0.205	1.63e-09
19-54219486-A-G	LILRB3	19	Alkaline phosphatase	splice_donor_variant	0.4641	genotypic	-0.0135976	0.00225498	1.64e-09
16-71933983-G-A	PKD1L3	16	Apolipoprotein B	stop_gained	0.0238	genotypic	-0.045	0.007	1.85e-09
2-73700804-A-G	NAT8B	2	Cystatin C	stop_lost	0.2979	genotypic	-0.01365	0.00227154	1.87e-09
1-62597996-CAACT-C	ANGPTL3	1	LDL-cholesterol	frameshift_variant	0.0001989	genotypic	-0.482	0.08	1.91e-09
11-67611475-A-G	NDUFV1	11	Urate	splice_acceptor_variant	0.000108	dominant	-0.575708	0.0960069	2.02e-09
2-21009268-G-A	APOB	2	LDL-cholesterol	stop_gained	1.14e-05	genotypic	-1.965	0.328	2.03e-09
2-201141373-G-A	CFLAR	2	Total protein	splice_acceptor_variant	0.1992	genotypic	-0.0178491	0.00297814	2.06e-09
14-53950804-A-G	BMP4	14	Creatinine	stop_lost	0.4274	genotypic	-0.0111447	0.00186122	2.13e-09
2-21010615-G-A	APOB	2	Total cholesterol	stop_gained	2.03e-05	dominant	-1.56993	0.262453	2.21e-09
2-21006629-AG-A	APOB	2	Triglycerides	frameshift_variant	2.15e-05	dominant	-1.39946	0.234	2.23e-09
4-9783034-C-A	DRD5	4	Urate	stop_gained	0.0034	genotypic	-0.0998958	0.0167069	2.24e-09
11-116830897-G-T	APOC3	11	Triglycerides	splice_donor_variant	1.77e-05	genotypic	-1.54126	0.257856	2.27e-09
6-158665558-C-T	SYTL3	6	Lipoprotein A	stop_gained	4.43e-05	genotypic	1.25148	0.20936	2.27e-09
1-29097895-TC-T	EPB41	1	Glycated haemoglobin (HbA1c)	frameshift_variant	1.14e-05	dominant	-1.87992	0.31481	2.35e-09
2-233816867-C-CCA	MROH2A	2	Direct bilirubin	frameshift_variant	0.0017	dominant	-0.172731	0.0289504	2.43e-09
19-44157972-C-G	ZNF234	19	Apolipoprotein B	stop_gained	0.000141	dominant	-0.570273	0.0956149	2.46e-09
4-87310240-T-TA	HSD17B13	4	Gamma glutamyltransferase	splice_donor_variant	0.2726	genotypic	-0.0143456	0.00240592	2.48e-09
17-7387376-A-G	TNK1	17	SHBG	splice_acceptor_variant	0.0606	dominant	-0.0286927	0.00482081	2.65e-09
2-21005743-CA-C	APOB	2	Total cholesterol	frameshift_variant	1.65e-05	genotypic	-1.62079	0.272363	2.67e-09
1-247451959-GA-G	OR2B11	1	Alanine aminotransferase	frameshift_variant	0.4525	genotypic	-0.0129058	0.0021695	2.7e-09
3-50252421-C-T	GNAI2	3	Apolipoprotein A	stop_gained	0.0182	dominant	0.0497893	0.00838857	2.93e-09
9-133257521-T-TC	ABO	9	Total bilirubin	splice_acceptor_variant	0.3363	dominant	-0.0186144	0.00314261	3.16e-09
16-28835545-G-A	ATXN2L	16	Alkaline phosphatase	splice_acceptor_variant	0.3986	genotypic	0.0136144	0.00230133	3.3e-09
1-62597921-GAACTC-G	ANGPTL3	1	HDL-cholesterol	frameshift_variant	0.000565	genotypic	-0.267595	0.0452589	3.37e-09
4-87310240-T-TA	HSD17B13	4	Alkaline phosphatase	splice_donor_variant	0.2726	dominant	0.0190468	0.00322406	3.47e-09
19-18220547-AC-A	PDE4C	19	Alanine aminotransferase	frameshift_variant	0.3836	dominant	-0.0189218	0.00320573	3.58e-09
2-21010942-C-A	APOB	2	LDL-cholesterol	stop_gained	8.87e-06	dominant	-2.21922	0.376184	3.65e-09
8-23028330-C-T	TNFRSF10B	8	Gamma glutamyltransferase	splice_donor_variant	0.000875	genotypic	0.212834	0.0361045	3.75e-09
20-35627312-C-CA	CPNE1	20	LDL-cholesterol	frameshift_variant	0.0978	genotypic	-0.0227526	0.00386619	3.98e-09
19-41422962-G-GC	BCKDHA	19	Total protein	frameshift_variant	0.3881	genotypic	0.0143302	0.00243614	4.05e-09
2-85322745-A-G	TGOLN2	2	Apolipoprotein A	stop_lost	0.4096	genotypic	-0.0132101	0.00224649	4.1e-09
6-160585045-C-T	LPA	6	LDL-cholesterol	splice_donor_variant	0.0376	genotypic	-0.035	0.006	4.14e-09
2-21005653-CATTT-C	APOB	2	LDL-cholesterol	frameshift_variant	8.87e-06	dominant	-2.38725	0.406327	4.23e-09
9-104809465-C-A	ABCA1	9	Apolipoprotein A	splice_donor_variant	1.77e-05	dominant	-1.69757	0.289457	4.5e-09
1-235161230-T-A	ARID4B	1	SHBG	stop_lost	0.1288	genotypic	0.0191725	0.00327088	4.59e-09
3-52291743-A-G	GLYCTK	3	Total protein	splice_acceptor_variant	0.4971	genotypic	0.0139078	0.00237374	4.66e-09
9-104821400-GA-G	ABCA1	9	HDL-cholesterol	frameshift_variant	1.52e-05	dominant	-1.67563	0.28608	4.71e-09
4-73406718-CAT-C	ALB	4	LDL-cholesterol	frameshift_variant	5.067e-05	dominant	0.922	0.157	4.84e-09
19-2936537-G-A	ZNF77	19	Calcium	stop_gained	0.0526	genotypic	0.0313289	0.00536352	5.19e-09
1-62597921-GAACTC-G	ANGPTL3	1	Apolipoprotein B	frameshift_variant	0.0005651	genotypic	-0.277	0.047	5.27e-09
2-233816867-C-CCA	MROH2A	2	Total bilirubin	frameshift_variant	0.0017	dominant	-0.153922	0.0264041	5.56e-09
2-70935956-T-C	ATP6V1B1	2	Creatinine	start_lost	0.4448	dominant	-0.0164832	0.0028291	5.67e-09
1-247451959-GA-G	OR2B11	1	Alkaline phosphatase	frameshift_variant	0.4525	genotypic	0.0131826	0.00226305	5.71e-09
1-196788744-G-A	CFHR3	1	Total protein	splice_acceptor_variant	0.2081	genotypic	-0.0152131	0.0026126	5.79e-09
8-97815303-G-A	LAPTM4B	8	Calcium	splice_acceptor_variant	0.4754	genotypic	-0.0140117	0.00240707	5.85e-09
20-45890585-C-CT	NEURL2	20	HDL-cholesterol	frameshift_variant	0.0079	dominant	-0.0719921	0.012376	5.99e-09
19-11240198-C-T	ANGPTL8	19	Apolipoprotein A	stop_gained	0.00049	genotypic	0.295856	0.0508754	6.06e-09
17-7176981-C-A	ASGR1	17	Alkaline phosphatase	stop_gained	2.28e-05	genotypic	1.37784	0.237324	6.41e-09
2-233768353-TA-T	UGT1A6	2	Total bilirubin	frameshift_variant	4.94e-05	dominant	0.893176	0.153876	6.46e-09
19-8334065-CTCGCTGTCGCCA-C	KANK3	19	HDL-cholesterol	start_lost	0.2802	genotypic	0.0140341	0.00242562	7.22e-09
16-1790934-T-TC	IGFALS	16	IGF-1	frameshift_variant	5.07e-05	dominant	-0.90171	0.155903	7.31e-09
2-85322745-A-G	TGOLN2	2	HDL-cholesterol	stop_lost	0.4096	genotypic	-0.0128015	0.00221404	7.39e-09
11-55638546-C-G	OR4P4	11	Aspartate aminotransferase	stop_gained	0.1492	genotypic	0.0157708	0.00272765	7.4e-09
4-73406718-CAT-C	ALB	4	Total cholesterol	frameshift_variant	5.067e-05	dominant	0.901	0.156	7.55e-09
10-72508273-T-C	MICU1	10	Gamma glutamyltransferase	splice_acceptor_variant	0.3134	genotypic	-0.0135536	0.00234636	7.64e-09
15-90885291-CT-C	FES	15	Apolipoprotein A	frameshift_variant	0.326	genotypic	0.0135927	0.00235828	8.23e-09
1-21445086-GA-G	NBPF3	1	Alkaline phosphatase	frameshift_variant	0.0015	genotypic	-0.170405	0.0295869	8.44e-09
16-83949466-C-T	AC009119.2	16	SHBG	stop_gained	0.3931	genotypic	-0.0129122	0.00224466	8.81e-09
8-144505017-C-CGGCATCCA	GPT	8	Alanine aminotransferase	frameshift_variant	1.39e-05	dominant	-1.62604	0.282859	9.01e-09
5-76570598-C-T	IQGAP2	5	Albumin	stop_gained	0.0006	genotypic	-0.273172	0.0475685	9.32e-09
1-21573801-T-A	ALPL	1	Alkaline phosphatase	splice_donor_variant	1.01e-05	genotypic	-1.98339	0.345948	9.86e-09

### Sheet: Table S3B
Protein-truncating variant (build 38)	Gene	Chr	Associated metabolite	Protein-truncating variant annotation	MAF	Most significant genetic model	Beta	SE	p-value
8-19962213-C-G	LPL	8	Triglycerides in Small VLDL	stop_gained	0.0969	genotypic	-0.213182	0.00726106	1.33e-188
11-116830638-G-A	APOC3	11	Free Cholesterol in Chylomicrons and Extremely Large VLDL	splice_donor_variant	0.0023	genotypic	-1.29231	0.0464148	6.58e-170
8-19962213-C-G	LPL	8	Concentration of Very Large VLDL Particles	stop_gained	0.0969	genotypic	-0.195259	0.00708867	2.38e-166
8-19962213-C-G	LPL	8	Cholesteryl Esters in Chylomicrons and Extremely Large VLDL	stop_gained	0.0969	genotypic	-0.197372	0.00716687	2.78e-166
11-116830638-G-A	APOC3	11	Phospholipids in Chylomicrons and Extremely Large VLDL	splice_donor_variant	0.0023	genotypic	-1.26688	0.04608	9.79e-166
11-116830638-G-A	APOC3	11	Concentration of Very Large VLDL Particles	splice_donor_variant	0.0023	genotypic	-1.26496	0.0461514	9.66e-165
8-19962213-C-G	LPL	8	Triglycerides in VLDL	stop_gained	0.0969	genotypic	-0.195353	0.00714139	4.26e-164
8-19962213-C-G	LPL	8	Average Diameter for VLDL Particles	stop_gained	0.0969	genotypic	-0.188442	0.00688926	4.5e-164
8-19962213-C-G	LPL	8	Phospholipids in Chylomicrons and Extremely Large VLDL	stop_gained	0.0969	genotypic	-0.193082	0.00707832	3.45e-163
8-19962213-C-G	LPL	8	Free Cholesterol in Chylomicrons and Extremely Large VLDL	stop_gained	0.0969	genotypic	-0.194342	0.00713054	6.44e-163
8-19962213-C-G	LPL	8	Phospholipids in Very Large VLDL	stop_gained	0.0969	genotypic	-0.194496	0.00713842	8.1e-163
8-19962213-C-G	LPL	8	Concentration of Large VLDL Particles	stop_gained	0.0969	genotypic	-0.195193	0.00717398	2.26e-162
11-116830638-G-A	APOC3	11	Phospholipids in Very Large VLDL	splice_donor_variant	0.0023	genotypic	-1.26233	0.0464748	7.91e-162
11-116830638-G-A	APOC3	11	Concentration of Chylomicrons and Extremely Large VLDL Particles	splice_donor_variant	0.0023	genotypic	-1.25223	0.0462128	4.5e-161
11-116830638-G-A	APOC3	11	Triglycerides in VLDL	splice_donor_variant	0.0023	genotypic	-1.25591	0.0465008	4.88e-160
8-19962213-C-G	LPL	8	Total Triglycerides	stop_gained	0.0969	genotypic	-0.193777	0.00718764	1.82e-159
8-19962213-C-G	LPL	8	Free Cholesterol in Very Large VLDL	stop_gained	0.0969	genotypic	-0.193702	0.00719421	4.65e-159
8-19962213-C-G	LPL	8	Total Lipids in Very Large VLDL	stop_gained	0.0969	genotypic	-0.192006	0.00715187	3.75e-158
11-116830638-G-A	APOC3	11	Cholesteryl Esters in Chylomicrons and Extremely Large VLDL	splice_donor_variant	0.0023	dominant	-1.25244	0.0466674	4.71e-158
8-19962213-C-G	LPL	8	Concentration of Chylomicrons and Extremely Large VLDL Particles	stop_gained	0.0969	genotypic	-0.190049	0.00710011	3.12e-157
8-19962213-C-G	LPL	8	Total Lipids in Large VLDL	stop_gained	0.0969	genotypic	-0.192559	0.00719551	3.67e-157
11-116830638-G-A	APOC3	11	Free Cholesterol in Very Large VLDL	splice_donor_variant	0.0023	genotypic	-1.25104	0.0468384	1.41e-156
11-116830638-G-A	APOC3	11	Concentration of Large VLDL Particles	splice_donor_variant	0.0023	dominant	-1.23574	0.0467151	1.26e-153
11-116830638-G-A	APOC3	11	Total Lipids in Large VLDL	splice_donor_variant	0.0023	genotypic	-1.22841	0.0468496	5.5e-151
11-116830638-G-A	APOC3	11	Triglycerides in Small VLDL	splice_donor_variant	0.0023	genotypic	-1.23592	0.0473321	9.32e-150
8-19962213-C-G	LPL	8	Triglycerides in Large VLDL	stop_gained	0.0969	genotypic	-0.187053	0.00716802	1.43e-149
11-116830638-G-A	APOC3	11	Average Diameter for VLDL Particles	splice_donor_variant	0.0023	dominant	-1.16442	0.0448637	5.42e-148
11-116830638-G-A	APOC3	11	Total Triglycerides	splice_donor_variant	0.0023	dominant	-1.20821	0.0468194	2.5e-146
8-19962213-C-G	LPL	8	Triglycerides in Medium VLDL	stop_gained	0.0969	genotypic	-0.187977	0.00729304	5.59e-146
8-19962213-C-G	LPL	8	Cholesteryl Esters in HDL	stop_gained	0.0969	genotypic	0.17028	0.00665133	4.76e-144
8-19962213-C-G	LPL	8	Total Lipids in Chylomicrons and Extremely Large VLDL	stop_gained	0.0969	genotypic	-0.184486	0.00728243	4.34e-141
11-116830638-G-A	APOC3	11	Triglycerides in Large VLDL	splice_donor_variant	0.0023	genotypic	-1.18327	0.0467222	5.01e-141
12-102840399-C-T	PAH	12	Phenylalanine	splice_donor_variant	0.0014	dominant	1.5276	0.060548	5.74e-140
8-19962213-C-G	LPL	8	Triglycerides in Very Large VLDL	stop_gained	0.0969	genotypic	-0.180993	0.00727428	3.44e-136
11-116830638-G-A	APOC3	11	Total Lipids in Very Large VLDL	splice_donor_variant	0.0023	genotypic	-1.21277	0.0487742	4.98e-136
8-19962213-C-G	LPL	8	Cholesterol in Large VLDL	stop_gained	0.0969	genotypic	-0.183374	0.00738925	1.67e-135
11-116830638-G-A	APOC3	11	Triglycerides in Medium VLDL	splice_donor_variant	0.0023	dominant	-1.17048	0.047495	1.13e-133
8-19962213-C-G	LPL	8	HDL-Cholesterol	stop_gained	0.0969	genotypic	0.16275	0.0066294	1.16e-132
8-19962213-C-G	LPL	8	Triglycerides in Small LDL	stop_gained	0.0969	genotypic	-0.178625	0.00729665	6.3e-132
8-19962213-C-G	LPL	8	Phospholipids in Large VLDL	stop_gained	0.0969	genotypic	-0.182305	0.00744867	7.47e-132
8-19962213-C-G	LPL	8	Free Cholesterol in Large VLDL	stop_gained	0.0969	genotypic	-0.181925	0.00743859	1.15e-131
8-19962213-C-G	LPL	8	Total Lipids in VLDL	stop_gained	0.0969	genotypic	-0.178687	0.00735762	7.05e-130
8-19962213-C-G	LPL	8	Triglycerides in Very Small VLDL	stop_gained	0.0969	genotypic	-0.178996	0.00738491	2.24e-129
11-116830638-G-A	APOC3	11	Total Lipids in VLDL	splice_donor_variant	0.0023	dominant	-1.15422	0.0479039	7.02e-128
8-19962213-C-G	LPL	8	Cholesteryl Esters in Large HDL	stop_gained	0.0969	genotypic	0.152999	0.00636373	2.48e-127
8-19962213-C-G	LPL	8	Concentration of Small VLDL Particles	stop_gained	0.0969	genotypic	-0.176512	0.00747827	8.24e-123
11-116830638-G-A	APOC3	11	Cholesterol in Large VLDL	splice_donor_variant	0.0023	dominant	-1.16247	0.0494491	7.61e-122
8-19962213-C-G	LPL	8	Cholesterol in Large HDL	stop_gained	0.0969	genotypic	0.149008	0.00636436	7.13e-121
11-116830638-G-A	APOC3	11	Total Lipids in Chylomicrons and Extremely Large VLDL	splice_donor_variant	0.0023	genotypic	-1.18361	0.0513637	3.7e-117
8-19962213-C-G	LPL	8	Cholesterol in Very Large VLDL	stop_gained	0.0969	genotypic	-0.172353	0.00751809	5.63e-116
11-116830638-G-A	APOC3	11	Triglycerides in Very Small VLDL	splice_donor_variant	0.0023	dominant	-1.10184	0.0481078	8.93e-116
8-19962213-C-G	LPL	8	Cholesteryl Esters in Medium HDL	stop_gained	0.0969	genotypic	0.160512	0.00701594	1.61e-115
11-116830638-G-A	APOC3	11	Triglycerides in Very Large VLDL	splice_donor_variant	0.0023	dominant	-1.20569	0.052953	1.95e-114
11-116830638-G-A	APOC3	11	Cholesteryl Esters in Large HDL	splice_donor_variant	0.0023	genotypic	0.943086	0.0414379	2.4e-114
11-116830638-G-A	APOC3	11	Concentration of Small VLDL Particles	splice_donor_variant	0.0023	dominant	-1.10573	0.0487026	8.38e-114
8-19962213-C-G	LPL	8	Triglycerides in Chylomicrons and Extremely Large VLDL	stop_gained	0.0969	genotypic	-0.171615	0.00759709	1.18e-112
11-116830638-G-A	APOC3	11	Phospholipids in VLDL	splice_donor_variant	0.0023	dominant	-1.09643	0.0485679	1.52e-112
11-116830638-G-A	APOC3	11	Cholesterol in Large HDL	splice_donor_variant	0.0023	dominant	0.931575	0.0414454	1.38e-111
11-116830638-G-A	APOC3	11	Total Lipids in Small VLDL	splice_donor_variant	0.0023	dominant	-1.09213	0.0489042	3.51e-110
8-19962213-C-G	LPL	8	Phospholipids in VLDL	stop_gained	0.0969	genotypic	-0.16656	0.00746033	4.03e-110
11-116830638-G-A	APOC3	11	Triglycerides in Small LDL	splice_donor_variant	0.0023	dominant	-1.06037	0.0475362	6.19e-110
8-19962213-C-G	LPL	8	Total Lipids in Small VLDL	stop_gained	0.0969	genotypic	-0.166869	0.00751125	4.66e-109
8-19962213-C-G	LPL	8	Cholesterol in Medium HDL	stop_gained	0.0969	genotypic	0.155245	0.00699219	6.24e-109
8-19962213-C-G	LPL	8	Triglycerides in HDL	stop_gained	0.0969	genotypic	-0.165326	0.00747645	4.53e-108
8-19962213-C-G	LPL	8	Cholesteryl Esters in Large VLDL	stop_gained	0.0969	genotypic	-0.167366	0.00760545	4.8e-107
11-116830638-G-A	APOC3	11	Cholesterol in Very Large VLDL	splice_donor_variant	0.0023	genotypic	-1.15992	0.0529699	5.15e-106
11-116830638-G-A	APOC3	11	Free Cholesterol in Large VLDL	splice_donor_variant	0.0023	genotypic	-1.167	0.0534229	1.64e-105
11-116830638-G-A	APOC3	11	Phospholipids in Large VLDL	splice_donor_variant	0.0023	dominant	-1.18807	0.0545374	6.09e-105
8-19962213-C-G	LPL	8	Total Lipids in Large HDL	stop_gained	0.0969	genotypic	0.138591	0.00640958	2e-103
11-116830638-G-A	APOC3	11	Triglycerides in Chylomicrons and Extremely Large VLDL	splice_donor_variant	0.0023	dominant	-1.20998	0.0561617	1.12e-102
11-116830638-G-A	APOC3	11	Cholesteryl Esters in Very Large HDL	splice_donor_variant	0.0023	dominant	0.907764	0.0421635	1.47e-102
8-19962213-C-G	LPL	8	Phospholipids in Large HDL	stop_gained	0.0969	genotypic	0.138677	0.00648447	3.17e-101
11-116830638-G-A	APOC3	11	Cholesterol in Very Large HDL	splice_donor_variant	0.0023	dominant	0.903234	0.0425592	1.01e-99
8-19962213-C-G	LPL	8	Cholesterol in Chylomicrons and Extremely Large VLDL	stop_gained	0.0969	genotypic	-0.166552	0.00785834	1.97e-99
11-116830638-G-A	APOC3	11	Free Cholesterol in Large HDL	splice_donor_variant	0.0023	genotypic	0.887096	0.0418827	2.49e-99
11-116830638-G-A	APOC3	11	Total Lipids in Large HDL	splice_donor_variant	0.0023	dominant	0.883307	0.0417473	3.95e-99
8-19962213-C-G	LPL	8	Free Cholesterol in Large HDL	stop_gained	0.0969	genotypic	0.136265	0.00644405	5.21e-99
11-116830638-G-A	APOC3	11	Cholesteryl Esters in Large VLDL	splice_donor_variant	0.0023	genotypic	-1.09652	0.0519316	1e-98
11-116830638-G-A	APOC3	11	Concentration of Large HDL Particles	splice_donor_variant	0.0023	dominant	0.871412	0.0414241	5.15e-98
11-116830638-G-A	APOC3	11	Free Cholesterol in VLDL	splice_donor_variant	0.0023	genotypic	-1.02658	0.0490964	7.34e-97
8-19962213-C-G	LPL	8	Concentration of Large HDL Particles	stop_gained	0.0969	genotypic	0.132211	0.006361	9.89e-96
11-116830638-G-A	APOC3	11	Phospholipids in Large HDL	splice_donor_variant	0.0023	genotypic	0.867086	0.0422366	1.9e-93
8-19962213-C-G	LPL	8	Triglycerides in Medium HDL	stop_gained	0.0969	genotypic	-0.152943	0.00748613	1.44e-92
11-116830638-G-A	APOC3	11	Cholesteryl Esters in HDL	splice_donor_variant	0.0023	genotypic	0.881412	0.0433631	1.19e-91
11-116830638-G-A	APOC3	11	Average Diameter for HDL Particles	splice_donor_variant	0.0023	dominant	0.84117	0.0420654	9.04e-89
8-19962213-C-G	LPL	8	Free Cholesterol in VLDL	stop_gained	0.0969	genotypic	-0.150715	0.00754279	1.23e-88
11-116830638-G-A	APOC3	11	Concentration of VLDL Particles	splice_donor_variant	0.0023	dominant	-0.983479	0.0493719	4.18e-88
11-116830638-G-A	APOC3	11	HDL-Cholesterol	splice_donor_variant	0.0023	dominant	0.860013	0.0432131	5.99e-88
11-116830638-G-A	APOC3	11	Total Lipids in Very Large HDL	splice_donor_variant	0.0023	dominant	0.843042	0.042612	6.15e-87
11-116830638-G-A	APOC3	11	Free Cholesterol in Very Large HDL	splice_donor_variant	0.0023	dominant	0.88789	0.0449273	9.4e-87
8-19962213-C-G	LPL	8	Free Cholesterol in HDL	stop_gained	0.0969	genotypic	0.130913	0.00663419	1.69e-86
11-116830638-G-A	APOC3	11	Phospholipids in Very Large HDL	splice_donor_variant	0.0023	genotypic	0.83766	0.0429183	1.15e-84
11-116830638-G-A	APOC3	11	Total Lipids in Medium VLDL	splice_donor_variant	0.0023	dominant	-0.96507	0.0494631	1.31e-84
8-19962213-C-G	LPL	8	Monounsaturated Fatty Acids	stop_gained	0.0969	genotypic	-0.143305	0.00740371	2.66e-83
8-19962213-C-G	LPL	8	Cholesteryl Esters in Very Large VLDL	stop_gained	0.0969	genotypic	-0.152397	0.00788547	4.83e-83
8-19962213-C-G	LPL	8	Concentration of VLDL Particles	stop_gained	0.0969	genotypic	-0.1459	0.00758445	2.64e-82
8-19962213-C-G	LPL	8	Triglycerides in Medium LDL	stop_gained	0.0969	genotypic	-0.141729	0.00738817	7.38e-82
8-19962213-C-G	LPL	8	Total Lipids in HDL	stop_gained	0.0969	genotypic	0.128765	0.00678856	4.46e-80
8-19962213-C-G	LPL	8	Triglycerides in Very Large HDL	stop_gained	0.0969	genotypic	-0.143944	0.00759137	5.03e-80
8-19962213-C-G	LPL	8	Free Cholesterol in Medium HDL	stop_gained	0.0969	genotypic	0.130634	0.00693155	4.43e-79
8-19962213-C-G	LPL	8	Total Lipids in Medium VLDL	stop_gained	0.0969	genotypic	-0.142866	0.00759934	1.06e-78
11-116830638-G-A	APOC3	11	Triglycerides in Medium HDL	splice_donor_variant	0.0023	genotypic	-0.917326	0.0488177	1.25e-78
11-116830638-G-A	APOC3	11	Cholesteryl Esters in Small VLDL	splice_donor_variant	0.0023	genotypic	-0.93265	0.0498773	7.02e-78
11-116830638-G-A	APOC3	11	Monounsaturated Fatty Acids	splice_donor_variant	0.0023	genotypic	-0.894483	0.0481704	7.86e-77
11-116830638-G-A	APOC3	11	Concentration of Very Large HDL Particles	splice_donor_variant	0.0023	genotypic	0.792219	0.0428172	2.71e-76
11-116830638-G-A	APOC3	11	Triglycerides in HDL	splice_donor_variant	0.0023	genotypic	-0.894867	0.0487234	3.32e-75
8-19962213-C-G	LPL	8	Cholesteryl Esters in Very Large HDL	stop_gained	0.0969	genotypic	0.119009	0.00648198	3.75e-75
11-116830638-G-A	APOC3	11	VLDL-Cholesterol	splice_donor_variant	0.0023	dominant	-0.911577	0.0499002	2.01e-74
11-116830638-G-A	APOC3	11	Phospholipids in Small VLDL	splice_donor_variant	0.0023	genotypic	-0.899075	0.0499282	2.26e-72
8-19962213-C-G	LPL	8	Concentration of Medium HDL Particles	stop_gained	0.0969	genotypic	0.126018	0.00705031	2.48e-71
8-19962213-C-G	LPL	8	Cholesterol in Very Large HDL	stop_gained	0.0969	genotypic	0.115977	0.00654478	3.81e-70
11-116830638-G-A	APOC3	11	Free Cholesterol in HDL	splice_donor_variant	0.0023	genotypic	0.762366	0.0432158	1.55e-69
8-19962213-C-G	LPL	8	Triglycerides in IDL	stop_gained	0.0969	genotypic	-0.131342	0.0074611	3e-69
11-116830638-G-A	APOC3	11	Cholesteryl Esters in Very Large VLDL	splice_donor_variant	0.0023	genotypic	-1.04558	0.059696	1.44e-68
8-19962213-C-G	LPL	8	Average Diameter for HDL Particles	stop_gained	0.0969	genotypic	0.112621	0.00646151	6.33e-68
8-19962213-C-G	LPL	8	Degree of Unsaturation	stop_gained	0.0969	genotypic	0.123696	0.00713592	3.31e-67
11-116830638-G-A	APOC3	11	Concentration of Medium VLDL Particles	splice_donor_variant	0.0023	dominant	-0.865492	0.0499521	3.79e-67
8-19962213-C-G	LPL	8	Triglycerides in LDL	stop_gained	0.0969	genotypic	-0.128516	0.00742984	6.29e-67
8-19962213-C-G	LPL	8	Apolipoprotein A1	stop_gained	0.0969	genotypic	0.120512	0.00698178	1.18e-66
8-19962213-C-G	LPL	8	Phospholipids in HDL	stop_gained	0.0969	genotypic	0.118278	0.00688964	5.88e-66
11-116830638-G-A	APOC3	11	Triglycerides in IDL	splice_donor_variant	0.0023	dominant	-0.830311	0.0485818	2.18e-65
11-116830638-G-A	APOC3	11	Cholesterol in Small VLDL	splice_donor_variant	0.0023	genotypic	-0.851064	0.0501389	1.6e-64
8-19962213-C-G	LPL	8	Concentration of HDL Particles	stop_gained	0.0969	genotypic	0.122484	0.00722654	2.44e-64
11-116830638-G-A	APOC3	11	Cholesterol in Chylomicrons and Extremely Large VLDL	splice_donor_variant	0.0023	dominant	-1.14683	0.0682952	3.52e-63
11-116830638-G-A	APOC3	11	Triglycerides in Medium LDL	splice_donor_variant	0.0023	dominant	-0.804894	0.0481186	1.02e-62
11-116830638-G-A	APOC3	11	Phospholipids in Medium VLDL	splice_donor_variant	0.0023	dominant	-0.836049	0.0501033	2.02e-62
8-19962213-C-G	LPL	8	Total Lipids in Medium HDL	stop_gained	0.0969	genotypic	0.117445	0.00714488	1.25e-60
11-116830638-G-A	APOC3	11	Cholesteryl Esters in Medium HDL	splice_donor_variant	0.0023	dominant	0.742147	0.0457419	4.07e-59
8-19962213-C-G	LPL	8	VLDL-Cholesterol	stop_gained	0.0969	genotypic	-0.123768	0.00766783	1.58e-58
11-116830638-G-A	APOC3	11	Cholesteryl Esters in VLDL	splice_donor_variant	0.0023	genotypic	-0.808842	0.0503072	4.35e-58
11-116830638-G-A	APOC3	11	Cholesterol in Medium HDL	splice_donor_variant	0.0023	genotypic	0.725543	0.0455826	5.73e-57
11-116830638-G-A	APOC3	11	Total Lipids in HDL	splice_donor_variant	0.0023	dominant	0.692296	0.0442285	3.74e-55
16-71947511-CTTTG-C	PKD1L3	16	Glycoprotein Acetyls	frameshift_variant	0.2625	genotypic	0.0761735	0.00486858	4.17e-55
8-19962213-C-G	LPL	8	Cholesteryl Esters in Small VLDL	stop_gained	0.0969	genotypic	-0.119393	0.00766528	1.25e-54
8-19962213-C-G	LPL	8	Phospholipids in Small VLDL	stop_gained	0.0969	genotypic	-0.119348	0.00767252	1.72e-54
8-19962213-C-G	LPL	8	Concentration of Medium VLDL Particles	stop_gained	0.0969	genotypic	-0.119381	0.00767597	1.79e-54
11-116830638-G-A	APOC3	11	Triglycerides in LDL	splice_donor_variant	0.0023	dominant	-0.750488	0.0483828	3.39e-54
8-19962213-C-G	LPL	8	Total Concentration of Lipoprotein Particles	stop_gained	0.0969	genotypic	0.109782	0.00725913	1.31e-51
8-19962213-C-G	LPL	8	Total Lipids in Very Large HDL	stop_gained	0.0969	genotypic	0.0976532	0.00655057	3.37e-50
8-19962213-C-G	LPL	8	Triglycerides in Large LDL	stop_gained	0.0969	genotypic	-0.109847	0.00746802	6.41e-49
8-19962213-C-G	LPL	8	Phospholipids in Medium VLDL	stop_gained	0.0969	genotypic	-0.112797	0.00770128	1.61e-48
11-116830638-G-A	APOC3	11	Phospholipids in Very Small VLDL	splice_donor_variant	0.0023	dominant	-0.724472	0.0495415	2.25e-48
11-116830638-G-A	APOC3	11	Free Cholesterol in Medium VLDL	splice_donor_variant	0.0023	genotypic	-0.733962	0.0504031	5.55e-48
8-19962213-C-G	LPL	8	Phospholipids in Very Large HDL	stop_gained	0.0969	genotypic	0.0955299	0.00660928	2.67e-47
11-116830638-G-A	APOC3	11	Free Cholesterol in Medium HDL	splice_donor_variant	0.0023	dominant	0.644416	0.0451665	3.9e-46
8-19962213-C-G	LPL	8	Phospholipids in Medium HDL	stop_gained	0.0969	genotypic	0.10198	0.00723395	4.38e-45
11-116830638-G-A	APOC3	11	Phospholipids in HDL	splice_donor_variant	0.0023	genotypic	0.62127	0.0448813	1.56e-43
11-116830638-G-A	APOC3	11	Free Cholesterol in Small VLDL	splice_donor_variant	0.0023	genotypic	-0.689523	0.0504801	1.95e-42
16-71947511-CTTTG-C	PKD1L3	16	Tyrosine	frameshift_variant	0.2625	genotypic	0.0699161	0.00512355	2.34e-42
8-19962213-C-G	LPL	8	Cholesterol in Small VLDL	stop_gained	0.0969	genotypic	-0.105117	0.0077054	2.48e-42
11-116830638-G-A	APOC3	11	Triglycerides in Large LDL	splice_donor_variant	0.0023	dominant	-0.654056	0.0486227	3.29e-41
8-19962213-C-G	LPL	8	Free Cholesterol in Very Large HDL	stop_gained	0.0969	genotypic	0.0919186	0.00692449	3.55e-40
11-116830638-G-A	APOC3	11	Apolipoprotein A1	splice_donor_variant	0.0023	genotypic	0.603057	0.0454856	4.4e-40
11-116830638-G-A	APOC3	11	Total Lipids in Very Small VLDL	splice_donor_variant	0.0023	genotypic	-0.642958	0.0495252	1.66e-38
8-19962213-C-G	LPL	8	Cholesteryl Esters in VLDL	stop_gained	0.0969	genotypic	-0.100176	0.00773123	2.31e-38
11-116830638-G-A	APOC3	11	Concentration of Medium HDL Particles	splice_donor_variant	0.0023	genotypic	0.582069	0.0459413	9.32e-37
11-116830638-G-A	APOC3	11	Total Fatty Acids	splice_donor_variant	0.0023	genotypic	-0.623102	0.0493865	1.83e-36
8-19962213-C-G	LPL	8	Sphingomyelins	stop_gained	0.0969	genotypic	0.0904212	0.00722847	7.12e-36
8-19962213-C-G	LPL	8	Phospholipids in Very Small VLDL	stop_gained	0.0969	genotypic	-0.0945605	0.00761245	2.12e-35
8-19962213-C-G	LPL	8	Concentration of Very Large HDL Particles	stop_gained	0.0969	genotypic	0.0812692	0.00658234	5.42e-35
8-19962213-C-G	LPL	8	Total Fatty Acids	stop_gained	0.0969	genotypic	-0.0930856	0.00759315	1.6e-34
11-116830638-G-A	APOC3	11	Concentration of Very Small VLDL Particles	splice_donor_variant	0.0023	dominant	-0.608939	0.0497359	1.94e-34
8-19962213-C-G	LPL	8	Glycoprotein Acetyls	stop_gained	0.0969	genotypic	-0.0853741	0.00721447	2.76e-32
8-19962213-C-G	LPL	8	Free Cholesterol in Medium VLDL	stop_gained	0.0969	genotypic	-0.0901489	0.00774968	2.96e-31
8-19962213-C-G	LPL	8	Triglycerides in Large HDL	stop_gained	0.0969	genotypic	-0.0872515	0.00751301	3.71e-31
8-19962213-C-G	LPL	8	Cholesteryl Esters in Small HDL	stop_gained	0.0969	genotypic	0.089973	0.00778777	7.47e-31
11-116830638-G-A	APOC3	11	Free Cholesterol in Very Small VLDL	splice_donor_variant	0.0023	genotypic	-0.569906	0.0496046	1.57e-30
8-19962213-C-G	LPL	8	Average Diameter for LDL Particles	stop_gained	0.0969	genotypic	0.0843485	0.00740545	4.91e-30
11-116830638-G-A	APOC3	11	Total Lipids in Medium HDL	splice_donor_variant	0.0023	genotypic	0.518001	0.0465515	9.61e-29
8-19962213-C-G	LPL	8	Cholesteryl Esters in IDL	stop_gained	0.0969	dominant	0.0908235	0.00816734	1.04e-28
8-19962213-C-G	LPL	8	Cholesterol in IDL	stop_gained	0.0969	dominant	0.0903308	0.00817062	2.15e-28
11-116830638-G-A	APOC3	11	Saturated Fatty Acids	splice_donor_variant	0.0023	genotypic	-0.542183	0.0491254	2.65e-28
8-19962213-C-G	LPL	8	Saturated Fatty Acids	stop_gained	0.0969	genotypic	-0.0833022	0.00755253	2.86e-28
11-116830638-G-A	APOC3	11	Concentration of Medium LDL Particles	splice_donor_variant	0.0023	genotypic	-0.544023	0.0505678	5.62e-27
8-19962213-C-G	LPL	8	Free Cholesterol in IDL	stop_gained	0.0969	dominant	0.0870073	0.00818995	2.4e-26
11-116830638-G-A	APOC3	11	Cholesteryl Esters in Medium LDL	splice_donor_variant	0.0023	dominant	-0.53311	0.0504249	4.14e-26
11-116830638-G-A	APOC3	11	Concentration of HDL Particles	splice_donor_variant	0.0023	genotypic	0.495837	0.0470892	6.52e-26
11-116830638-G-A	APOC3	11	Concentration of Small LDL Particles	splice_donor_variant	0.0023	dominant	-0.512982	0.0505291	3.33e-24
8-19962213-C-G	LPL	8	Cholesterol in Small HDL	stop_gained	0.0969	genotypic	0.0787893	0.00776311	3.44e-24
2-21032391-G-A	APOB	2	Phospholipids in Small VLDL	stop_gained	6.08e-05	genotypic	-2.56781	0.253728	4.62e-24
11-116830638-G-A	APOC3	11	Degree of Unsaturation	splice_donor_variant	0.0023	genotypic	0.467515	0.0464613	8.32e-24
8-19962213-C-G	LPL	8	Total Lipids in Very Small VLDL	stop_gained	0.0969	genotypic	-0.0762977	0.00761005	1.21e-23
16-71933983-G-A	PKD1L3	16	Glycoprotein Acetyls	stop_gained	0.0238	dominant	0.143229	0.0143187	1.52e-23
8-19962213-C-G	LPL	8	Free Cholesterol in Small VLDL	stop_gained	0.0969	genotypic	-0.0767896	0.00775951	4.44e-23
15-58545904-A-ACG	LIPC	15	Triglycerides in Large HDL	frameshift_variant	0.0005	dominant	0.905718	0.091547	4.56e-23
11-116830638-G-A	APOC3	11	Triglycerides in Very Large HDL	splice_donor_variant	0.0023	dominant	-0.485531	0.0494931	1.05e-22
11-116830638-G-A	APOC3	11	Cholesteryl Esters in Small LDL	splice_donor_variant	0.0023	genotypic	-0.490924	0.0504889	2.46e-22
2-21032391-G-A	APOB	2	Cholesterol in Small VLDL	stop_gained	6.08e-05	genotypic	-2.4768	0.25476	2.49e-22
11-116830638-G-A	APOC3	11	Glycoprotein Acetyls	splice_donor_variant	0.0023	dominant	-0.448521	0.0469656	1.33e-21
2-21006019-CA-C	APOB	2	Phospholipids in Small VLDL	frameshift_variant	7.85e-05	dominant	-2.69017	0.283685	2.53e-21
9-133257521-T-TC	ABO	9	Concentration of IDL Particles	splice_acceptor_variant	0.3363	dominant	0.0618856	0.00655188	3.62e-21
2-21032391-G-A	APOB	2	Apolipoprotein B	stop_gained	6.08e-05	dominant	-2.41789	0.256774	4.77e-21
2-21032391-G-A	APOB	2	Free Cholesterol in Small VLDL	stop_gained	6.08e-05	dominant	-2.4909	0.265358	6.31e-21
2-21032391-G-A	APOB	2	Cholesteryl Esters in Small VLDL	stop_gained	6.08e-05	dominant	-2.37625	0.253523	7.21e-21
2-21032391-G-A	APOB	2	Concentration of Medium VLDL Particles	stop_gained	6.08e-05	genotypic	-2.37882	0.253836	7.3e-21
2-21032391-G-A	APOB	2	Concentration of Large LDL Particles	stop_gained	6.08e-05	genotypic	-2.40348	0.256802	8.2e-21
2-21032391-G-A	APOB	2	Total Lipids in Small VLDL	stop_gained	6.08e-05	genotypic	-2.32787	0.248775	8.35e-21
2-21032391-G-A	APOB	2	Triglycerides in Large LDL	stop_gained	6.08e-05	genotypic	-2.30794	0.246928	9.24e-21
11-116830638-G-A	APOC3	11	Cholesterol in Medium VLDL	splice_donor_variant	0.0023	genotypic	-0.472724	0.0505806	9.3e-21
2-21032391-G-A	APOB	2	Concentration of LDL Particles	stop_gained	6.08e-05	genotypic	-2.39987	0.257094	1.04e-20
9-133257521-T-TC	ABO	9	Cholesteryl Esters in Medium VLDL	splice_acceptor_variant	0.3363	dominant	0.0612103	0.00659216	1.65e-20
2-21032391-G-A	APOB	2	Concentration of VLDL Particles	stop_gained	6.08e-05	dominant	-2.32808	0.25102	1.82e-20
8-19962213-C-G	LPL	8	Free Cholesterol in Large LDL	stop_gained	0.0969	dominant	0.0769943	0.0083068	1.92e-20
11-116830638-G-A	APOC3	11	Apolipoprotein B	splice_donor_variant	0.0023	dominant	-0.468431	0.0505885	2.09e-20
2-21006019-CA-C	APOB	2	Triglycerides in Large LDL	frameshift_variant	7.85e-05	dominant	-2.55211	0.27607	2.41e-20
2-21032391-G-A	APOB	2	Total Lipids in Medium VLDL	stop_gained	6.08e-05	dominant	-2.32356	0.251462	2.51e-20
2-21032391-G-A	APOB	2	Concentration of Very Small VLDL Particles	stop_gained	6.08e-05	genotypic	-2.32941	0.252538	2.92e-20
2-21032391-G-A	APOB	2	Triglycerides in LDL	stop_gained	6.08e-05	genotypic	-2.25985	0.245792	3.85e-20
9-133257521-T-TC	ABO	9	Free Cholesterol in IDL	splice_acceptor_variant	0.3363	dominant	0.058597	0.00638968	4.8e-20
2-21032391-G-A	APOB	2	Total Lipids in Small LDL	stop_gained	6.08e-05	dominant	-2.34608	0.25685	6.73e-20
9-133257521-T-TC	ABO	9	Cholesteryl Esters in Very Small VLDL	splice_acceptor_variant	0.3363	dominant	0.0582419	0.00638116	7.17e-20
15-58545904-A-ACG	LIPC	15	Triglycerides in Very Large HDL	frameshift_variant	0.0005	genotypic	0.850609	0.0932473	7.51e-20
2-21032391-G-A	APOB	2	Cholesteryl Esters in VLDL	stop_gained	6.08e-05	dominant	-2.33116	0.25559	7.61e-20
9-133257521-T-TC	ABO	9	Cholesterol in Very Small VLDL	splice_acceptor_variant	0.3363	dominant	0.0584888	0.00641898	8.26e-20
11-116830637-C-T	APOC3	11	Cholesteryl Esters in Chylomicrons and Extremely Large VLDL	stop_gained	0.000222	dominant	-1.25058	0.137248	8.26e-20
1-55061557-G-A	PCSK9	1	Concentration of Large LDL Particles	splice_donor_variant	0.000302	genotypic	-1.24318	0.136653	9.43e-20
2-21032391-G-A	APOB	2	Concentration of Small VLDL Particles	stop_gained	6.08e-05	genotypic	-2.25285	0.247779	9.89e-20
2-21032391-G-A	APOB	2	Concentration of Small LDL Particles	stop_gained	6.08e-05	dominant	-2.33134	0.256506	1.02e-19
19-48703417-G-A	FUT2	19	Total Lipids in Very Small VLDL	stop_gained	0.4922	dominant	-0.0662811	0.00729739	1.08e-19
2-21006019-CA-C	APOB	2	Cholesterol in Small VLDL	frameshift_variant	7.85e-05	genotypic	-2.58421	0.284838	1.18e-19
2-21006019-CA-C	APOB	2	Triglycerides in LDL	frameshift_variant	7.85e-05	dominant	-2.49085	0.274803	1.28e-19
2-21032391-G-A	APOB	2	Total Lipids in Very Small VLDL	stop_gained	6.08e-05	dominant	-2.27764	0.251498	1.37e-19
1-55061557-G-A	PCSK9	1	Apolipoprotein B	splice_donor_variant	0.000302	dominant	-1.23692	0.136639	1.42e-19
1-55061557-G-A	PCSK9	1	Concentration of LDL Particles	splice_donor_variant	0.000302	genotypic	-1.23739	0.136809	1.53e-19
19-48703417-G-A	FUT2	19	Concentration of Very Small VLDL Particles	stop_gained	0.4922	dominant	-0.0662103	0.00732784	1.66e-19
2-21032391-G-A	APOB	2	Triglycerides in Medium LDL	stop_gained	6.08e-05	genotypic	-2.20917	0.244506	1.67e-19
2-21006019-CA-C	APOB	2	Triglycerides in IDL	frameshift_variant	7.85e-05	genotypic	-2.49068	0.276007	1.85e-19
9-133257521-T-TC	ABO	9	Cholesterol in Medium VLDL	splice_acceptor_variant	0.3363	dominant	0.0594622	0.0065986	2.07e-19
2-21032391-G-A	APOB	2	Free Cholesterol in Very Small VLDL	stop_gained	6.08e-05	dominant	-2.26779	0.251853	2.21e-19
2-21032391-G-A	APOB	2	Cholesteryl Esters in Small LDL	stop_gained	6.08e-05	genotypic	-2.30321	0.256291	2.59e-19
2-21032391-G-A	APOB	2	VLDL-Cholesterol	stop_gained	6.08e-05	dominant	-2.2784	0.253628	2.68e-19
8-19962213-C-G	LPL	8	Concentration of Very Small VLDL Particles	stop_gained	0.0969	genotypic	-0.0685684	0.00764243	2.96e-19
2-21032391-G-A	APOB	2	Cholesteryl Esters in Medium LDL	stop_gained	6.08e-05	genotypic	-2.29551	0.25599	3.1e-19
8-19962213-C-G	LPL	8	Concentration of Small LDL Particles	stop_gained	0.0969	genotypic	-0.0696051	0.00776453	3.17e-19
9-133257521-T-TC	ABO	9	Cholesterol in Small VLDL	splice_acceptor_variant	0.3363	dominant	0.0584722	0.00654609	4.24e-19
9-133257521-T-TC	ABO	9	Cholesteryl Esters in Small VLDL	splice_acceptor_variant	0.3363	dominant	0.0581691	0.00651386	4.33e-19
2-21006019-CA-C	APOB	2	Total Lipids in Small VLDL	frameshift_variant	7.85e-05	dominant	-2.4836	0.278143	4.37e-19
2-21032391-G-A	APOB	2	Phospholipids in Very Small VLDL	stop_gained	6.08e-05	genotypic	-2.24514	0.251645	4.67e-19
2-21006019-CA-C	APOB	2	Concentration of Very Small VLDL Particles	frameshift_variant	7.85e-05	genotypic	-2.51869	0.282348	4.72e-19
2-21006019-CA-C	APOB	2	Concentration of VLDL Particles	frameshift_variant	7.85e-05	genotypic	-2.50107	0.280653	5.12e-19
2-21006019-CA-C	APOB	2	Total Lipids in Very Small VLDL	frameshift_variant	7.85e-05	genotypic	-2.50555	0.281181	5.15e-19
2-21032391-G-A	APOB	2	Triglycerides in IDL	stop_gained	6.08e-05	dominant	-2.19705	0.246877	5.71e-19
2-21032391-G-A	APOB	2	Total Lipids in Medium LDL	stop_gained	6.08e-05	dominant	-2.28302	0.2566	5.83e-19
11-116830637-C-T	APOC3	11	Phospholipids in Very Large VLDL	stop_gained	0.000222	genotypic	-1.21547	0.136697	6.12e-19
19-48703417-G-A	FUT2	19	Free Cholesterol in Very Small VLDL	stop_gained	0.4922	dominant	-0.0649537	0.00730793	6.32e-19
19-48703417-G-A	FUT2	19	Phospholipids in Very Small VLDL	stop_gained	0.4922	dominant	-0.0648131	0.00730169	7.02e-19
11-116830638-G-A	APOC3	11	Concentration of LDL Particles	splice_donor_variant	0.0023	genotypic	-0.449263	0.050653	7.48e-19
2-21032391-G-A	APOB	2	Phospholipids in Medium LDL	stop_gained	6.08e-05	dominant	-2.27703	0.256896	7.88e-19
2-21006019-CA-C	APOB	2	Phospholipids in Very Small VLDL	frameshift_variant	7.85e-05	genotypic	-2.49277	0.281344	8.12e-19
11-116830637-C-T	APOC3	11	Concentration of Very Large VLDL Particles	stop_gained	0.000222	genotypic	-1.20256	0.135756	8.26e-19
1-55061557-G-A	PCSK9	1	Concentration of Small LDL Particles	splice_donor_variant	0.000302	genotypic	-1.20847	0.136495	8.62e-19
2-21006019-CA-C	APOB	2	Concentration of Medium VLDL Particles	frameshift_variant	7.85e-05	genotypic	-2.5114	0.283803	8.97e-19
1-62597921-GAACTC-G	ANGPTL3	1	Triglycerides in HDL	frameshift_variant	0.000565	dominant	-0.824697	0.0931996	9e-19
11-116830637-C-T	APOC3	11	Free Cholesterol in Very Large VLDL	stop_gained	0.000222	genotypic	-1.21814	0.137749	9.46e-19
2-21032391-G-A	APOB	2	Phospholipids in Small LDL	stop_gained	6.08e-05	genotypic	-2.27123	0.257334	1.1e-18
11-116830637-C-T	APOC3	11	Average Diameter for VLDL Particles	stop_gained	0.000222	dominant	-1.16248	0.131914	1.25e-18
9-133257521-T-TC	ABO	9	Phospholipids in Large LDL	splice_acceptor_variant	0.3363	dominant	0.057892	0.00657079	1.27e-18
9-133257521-T-TC	ABO	9	Free Cholesterol in Very Small VLDL	splice_acceptor_variant	0.3363	dominant	0.0570065	0.00647235	1.3e-18
11-116830638-G-A	APOC3	11	Phospholipids in Medium HDL	splice_donor_variant	0.0023	dominant	0.414937	0.0471218	1.32e-18
11-116830637-C-T	APOC3	11	Triglycerides in VLDL	stop_gained	0.000222	dominant	-1.20422	0.136769	1.33e-18
2-21006019-CA-C	APOB	2	Cholesteryl Esters in Small VLDL	frameshift_variant	7.85e-05	genotypic	-2.49351	0.283453	1.43e-18
2-21006019-CA-C	APOB	2	Apolipoprotein B	frameshift_variant	7.85e-05	genotypic	-2.52548	0.287089	1.43e-18
16-81022836-T-G	CENPN	16	Glycine	stop_lost	0.1261	genotypic	-0.0566085	0.00643633	1.45e-18
1-55061557-G-A	PCSK9	1	Remnant Cholesterol (Non-HDL, Non-LDL -Cholesterol)	splice_donor_variant	0.000302	genotypic	-1.19439	0.135922	1.56e-18
2-21006019-CA-C	APOB	2	Triglycerides in Medium LDL	frameshift_variant	7.85e-05	genotypic	-2.40013	0.273368	1.66e-18
1-55061557-G-A	PCSK9	1	Total Cholesterol Minus HDL-C	splice_donor_variant	0.000302	genotypic	-1.19557	0.13622	1.71e-18
9-133257521-T-TC	ABO	9	Free Cholesterol in Small VLDL	splice_acceptor_variant	0.3363	dominant	0.0577835	0.0065884	1.81e-18
2-21006019-CA-C	APOB	2	Cholesteryl Esters in VLDL	frameshift_variant	7.85e-05	dominant	-2.50395	0.285761	1.94e-18
11-116830637-C-T	APOC3	11	Concentration of Large VLDL Particles	stop_gained	0.000222	dominant	-1.20296	0.137378	2.05e-18
2-21006019-CA-C	APOB	2	Total Lipids in Medium VLDL	frameshift_variant	7.85e-05	dominant	-2.46157	0.281149	2.07e-18
1-55061557-G-A	PCSK9	1	Concentration of IDL Particles	splice_donor_variant	0.000302	genotypic	-1.18668	0.135664	2.22e-18
9-133257521-T-TC	ABO	9	Concentration of Very Small VLDL Particles	splice_acceptor_variant	0.3363	dominant	0.0567423	0.00648994	2.31e-18
2-21032391-G-A	APOB	2	Cholesterol in Small LDL	stop_gained	6.08e-05	dominant	-2.2456	0.257221	2.58e-18
1-55061557-G-A	PCSK9	1	Cholesterol in Small LDL	splice_donor_variant	0.000302	dominant	-1.19483	0.136872	2.6e-18
2-21032391-G-A	APOB	2	Concentration of Medium LDL Particles	stop_gained	6.08e-05	dominant	-2.23834	0.256727	2.86e-18
2-21006019-CA-C	APOB	2	Concentration of Large LDL Particles	frameshift_variant	7.85e-05	dominant	-2.50215	0.287121	2.96e-18
2-21032391-G-A	APOB	2	Remnant Cholesterol (Non-HDL, Non-LDL -Cholesterol)	stop_gained	6.08e-05	dominant	-2.2247	0.255438	3.1e-18
1-55061557-G-A	PCSK9	1	Free Cholesterol in Small VLDL	splice_donor_variant	0.000302	dominant	-1.18718	0.136425	3.31e-18
2-21006019-CA-C	APOB	2	Concentration of Small VLDL Particles	frameshift_variant	7.85e-05	dominant	-2.40872	0.277029	3.53e-18
1-55061557-G-A	PCSK9	1	Cholesteryl Esters in Small LDL	splice_donor_variant	0.000302	dominant	-1.18548	0.136381	3.6e-18
2-21006019-CA-C	APOB	2	Concentration of LDL Particles	frameshift_variant	7.85e-05	dominant	-2.49799	0.287447	3.67e-18
1-55061557-G-A	PCSK9	1	Total Lipids in Small LDL	splice_donor_variant	0.000302	genotypic	-1.18559	0.136681	4.23e-18
2-21032391-G-A	APOB	2	Cholesterol in Medium LDL	stop_gained	6.08e-05	genotypic	-2.22615	0.256973	4.67e-18
1-62597921-GAACTC-G	ANGPTL3	1	Triglycerides in Medium HDL	frameshift_variant	0.000565	genotypic	-0.815455	0.0941587	4.77e-18
1-55061557-G-A	PCSK9	1	Cholesterol in Medium VLDL	splice_donor_variant	0.000302	dominant	-1.19394	0.137931	4.96e-18
2-21006019-CA-C	APOB	2	Free Cholesterol in Very Small VLDL	frameshift_variant	7.85e-05	dominant	-2.43707	0.281583	5.01e-18
11-116830637-C-T	APOC3	11	Total Lipids in Large VLDL	stop_gained	0.000222	dominant	-1.19024	0.137765	5.73e-18
9-133257521-T-TC	ABO	9	Remnant Cholesterol (Non-HDL, Non-LDL -Cholesterol)	splice_acceptor_variant	0.3363	dominant	0.0567196	0.00656523	5.74e-18
11-116830637-C-T	APOC3	11	Phospholipids in Chylomicrons and Extremely Large VLDL	stop_gained	0.000222	genotypic	-1.17041	0.135552	5.99e-18
2-21006019-CA-C	APOB	2	VLDL-Cholesterol	frameshift_variant	7.85e-05	dominant	-2.44571	0.283567	6.52e-18
2-21032391-G-A	APOB	2	Free Cholesterol in VLDL	stop_gained	6.08e-05	dominant	-2.1507	0.249689	7.19e-18
9-133257521-T-TC	ABO	9	Phospholipids in IDL	splice_acceptor_variant	0.3363	dominant	0.0549287	0.00638006	7.46e-18
11-116830638-G-A	APOC3	11	Total Concentration of Lipoprotein Particles	splice_donor_variant	0.0023	genotypic	0.407012	0.0472936	7.68e-18
2-21032391-G-A	APOB	2	Total Cholesterol Minus HDL-C	stop_gained	6.08e-05	dominant	-2.20079	0.255999	8.32e-18
1-55061557-G-A	PCSK9	1	Clinical LDL-Cholesterol	splice_donor_variant	0.000302	dominant	-1.1711	0.136283	8.59e-18
1-55061557-G-A	PCSK9	1	Phospholipids in LDL	splice_donor_variant	0.000302	dominant	-1.1729	0.136732	9.79e-18
2-21006019-CA-C	APOB	2	Free Cholesterol in Small VLDL	frameshift_variant	7.85e-05	genotypic	-2.5677	0.299379	9.9e-18
9-133257521-T-TC	ABO	9	Total Lipids in IDL	splice_acceptor_variant	0.3363	dominant	0.0547629	0.00639229	1.08e-17
9-133257521-T-TC	ABO	9	Cholesterol in IDL	splice_acceptor_variant	0.3363	dominant	0.054324	0.00637578	1.61e-17
2-21032391-G-A	APOB	2	Total Lipids in LDL	stop_gained	6.08e-05	genotypic	-2.18553	0.256575	1.65e-17
15-58545904-A-ACG	LIPC	15	Concentration of Very Large HDL Particles	frameshift_variant	0.0005	dominant	0.687465	0.080777	1.75e-17
11-116830637-C-T	APOC3	11	Free Cholesterol in Chylomicrons and Extremely Large VLDL	stop_gained	0.000222	dominant	-1.16217	0.136553	1.75e-17
2-21032391-G-A	APOB	2	Cholesteryl Esters in LDL	stop_gained	6.08e-05	genotypic	-2.18398	0.256619	1.76e-17
9-133257521-T-TC	ABO	9	Clinical LDL-Cholesterol	splice_acceptor_variant	0.3363	dominant	0.0559467	0.00658316	1.95e-17
1-55061557-G-A	PCSK9	1	Total Lipids in LDL	splice_donor_variant	0.000302	genotypic	-1.1598	0.136529	2.01e-17
2-21032391-G-A	APOB	2	Phospholipids in LDL	stop_gained	6.08e-05	genotypic	-2.18258	0.256959	2.03e-17
11-116830638-G-A	APOC3	11	Sphingomyelins	splice_donor_variant	0.0023	genotypic	0.399305	0.0470448	2.14e-17
19-48703417-G-A	FUT2	19	Cholesterol in Very Small VLDL	stop_gained	0.4922	dominant	-0.0614328	0.00724772	2.36e-17
2-21006019-CA-C	APOB	2	Polyunsaturated Fatty Acids	frameshift_variant	7.85e-05	genotypic	-2.37057	0.279689	2.37e-17
1-55061557-G-A	PCSK9	1	LDL-Cholesterol	splice_donor_variant	0.000302	dominant	-1.15549	0.136405	2.47e-17
11-116830638-G-A	APOC3	11	Remnant Cholesterol (Non-HDL, Non-LDL -Cholesterol)	splice_donor_variant	0.0023	dominant	-0.426204	0.0503257	2.51e-17
1-55061557-G-A	PCSK9	1	Phospholipids in Large LDL	splice_donor_variant	0.000302	dominant	-1.15177	0.136034	2.56e-17
2-21006019-CA-C	APOB	2	Concentration of Small LDL Particles	frameshift_variant	7.85e-05	dominant	-2.42454	0.286791	2.85e-17
1-55061557-G-A	PCSK9	1	Cholesteryl Esters in LDL	splice_donor_variant	0.000302	dominant	-1.15283	0.136553	3.15e-17
1-55061557-G-A	PCSK9	1	Cholesteryl Esters in VLDL	splice_donor_variant	0.000302	genotypic	-1.14725	0.136013	3.36e-17
11-116830637-C-T	APOC3	11	Total Lipids in Chylomicrons and Extremely Large VLDL	stop_gained	0.000222	dominant	-1.22386	0.145195	3.54e-17
2-21032391-G-A	APOB	2	Phospholipids in VLDL	stop_gained	6.08e-05	dominant	-2.08119	0.247102	3.74e-17
11-116830638-G-A	APOC3	11	Omega-3 Fatty Acids	splice_donor_variant	0.0023	dominant	-0.41077	0.0487891	3.84e-17
15-58545904-A-ACG	LIPC	15	Triglycerides in IDL	frameshift_variant	0.0005	genotypic	0.770834	0.0916315	4.08e-17
1-55061557-G-A	PCSK9	1	Phospholipids in IDL	splice_donor_variant	0.000302	genotypic	-1.11021	0.132079	4.31e-17
1-55061557-G-A	PCSK9	1	Total Lipids in Large LDL	splice_donor_variant	0.000302	genotypic	-1.13839	0.135685	4.93e-17
9-133257521-T-TC	ABO	9	Cholesteryl Esters in VLDL	splice_acceptor_variant	0.3363	dominant	0.0550332	0.00656765	5.39e-17
1-55061557-G-A	PCSK9	1	Concentration of Medium LDL Particles	splice_donor_variant	0.000302	genotypic	-1.14212	0.136614	6.35e-17
1-55061557-G-A	PCSK9	1	Phospholipids in Small LDL	splice_donor_variant	0.000302	dominant	-1.14402	0.136938	6.67e-17
1-55061557-G-A	PCSK9	1	Cholesterol in Large LDL	splice_donor_variant	0.000302	dominant	-1.13066	0.135399	6.89e-17
9-133257521-T-TC	ABO	9	Total Cholesterol Minus HDL-C	splice_acceptor_variant	0.3363	dominant	0.0549318	0.00658023	7.04e-17
11-116830637-C-T	APOC3	11	Total Triglycerides	stop_gained	0.000222	dominant	-1.14892	0.137665	7.17e-17
1-55061557-G-A	PCSK9	1	Phospholipids in Medium LDL	splice_donor_variant	0.000302	dominant	-1.14062	0.136706	7.3e-17
1-62597921-GAACTC-G	ANGPTL3	1	Polyunsaturated Fatty Acids	frameshift_variant	0.000565	dominant	-0.785416	0.0941487	7.38e-17
2-21006019-CA-C	APOB	2	Phospholipids in Medium VLDL	frameshift_variant	7.85e-05	genotypic	-2.47968	0.297299	7.48e-17
1-55061557-G-A	PCSK9	1	Cholesterol in Medium LDL	splice_donor_variant	0.000302	dominant	-1.14035	0.136745	7.57e-17
11-116830638-G-A	APOC3	11	Total Lipids in Medium LDL	splice_donor_variant	0.0023	genotypic	-0.421572	0.0505562	7.61e-17
1-55061557-G-A	PCSK9	1	Phospholipids in Medium VLDL	splice_donor_variant	0.000302	genotypic	-1.12884	0.135478	8.03e-17
1-55061557-G-A	PCSK9	1	Cholesteryl Esters in Large LDL	splice_donor_variant	0.000302	dominant	-1.13079	0.135762	8.25e-17
1-55061557-G-A	PCSK9	1	Total Lipids in Medium LDL	splice_donor_variant	0.000302	dominant	-1.13562	0.136549	9.18e-17
11-116830637-C-T	APOC3	11	Triglycerides in Chylomicrons and Extremely Large VLDL	stop_gained	0.000222	dominant	-1.29776	0.156133	9.56e-17
9-133257521-T-TC	ABO	9	Concentration of Medium LDL Particles	splice_acceptor_variant	0.3363	dominant	0.054719	0.00659707	1.11e-16
11-116830637-C-T	APOC3	11	Concentration of Chylomicrons and Extremely Large VLDL Particles	stop_gained	0.000222	genotypic	-1.12745	0.135932	1.11e-16
11-116830637-C-T	APOC3	11	Total Lipids in VLDL	stop_gained	0.000222	dominant	-1.16755	0.14079	1.12e-16
2-21006019-CA-C	APOB	2	Free Cholesterol in VLDL	frameshift_variant	7.85e-05	genotypic	-2.31391	0.279163	1.16e-16
8-19962213-C-G	LPL	8	Total Esterified Cholesterol	stop_gained	0.0969	dominant	0.0675145	0.00814883	1.19e-16
2-21032391-G-A	APOB	2	Free Cholesterol in Medium VLDL	stop_gained	6.08e-05	genotypic	-2.27639	0.275019	1.28e-16
11-116830637-C-T	APOC3	11	Triglycerides in Small VLDL	stop_gained	0.000222	dominant	-1.14852	0.139185	1.58e-16
1-55061557-G-A	PCSK9	1	Free Cholesterol in LDL	splice_donor_variant	0.000302	genotypic	-1.11718	0.135421	1.61e-16
2-21032391-G-A	APOB	2	Phospholipids in Medium VLDL	stop_gained	6.08e-05	dominant	-2.25361	0.273481	1.74e-16
2-21006019-CA-C	APOB	2	Cholesteryl Esters in Small LDL	frameshift_variant	7.85e-05	genotypic	-2.35983	0.286552	1.81e-16
2-21032391-G-A	APOB	2	Concentration of IDL Particles	stop_gained	6.08e-05	genotypic	-2.09934	0.254961	1.83e-16
1-55061557-G-A	PCSK9	1	Total Lipids in IDL	splice_donor_variant	0.000302	dominant	-1.08949	0.132333	1.85e-16
1-55061557-G-A	PCSK9	1	Cholesterol in Small VLDL	splice_donor_variant	0.000302	genotypic	-1.11574	0.135582	1.91e-16
11-14843853-C-T	PDE3B	11	Phospholipids in Chylomicrons and Extremely Large VLDL	stop_gained	0.001	dominant	-0.524137	0.0637254	1.98e-16
2-21006019-CA-C	APOB	2	Total Lipids in Small LDL	frameshift_variant	7.85e-05	genotypic	-2.36189	0.287181	1.99e-16
1-55061557-G-A	PCSK9	1	Free Cholesterol in Medium LDL	splice_donor_variant	0.000302	dominant	-1.1254	0.136902	2.05e-16
9-133257521-T-TC	ABO	9	Cholesteryl Esters in IDL	splice_acceptor_variant	0.3363	dominant	0.0523709	0.00637348	2.11e-16
1-55061557-G-A	PCSK9	1	Cholesteryl Esters in Medium LDL	splice_donor_variant	0.000302	dominant	-1.11826	0.136227	2.26e-16
2-21006019-CA-C	APOB	2	Phospholipids in VLDL	frameshift_variant	7.85e-05	dominant	-2.26447	0.276268	2.5e-16
2-21032391-G-A	APOB	2	LDL-Cholesterol	stop_gained	6.08e-05	dominant	-2.0989	0.256348	2.7e-16
11-116830637-C-T	APOC3	11	Triglycerides in Large VLDL	stop_gained	0.000222	genotypic	-1.12254	0.137186	2.81e-16
1-55061557-G-A	PCSK9	1	Free Cholesterol in Large LDL	splice_donor_variant	0.000302	genotypic	-1.09738	0.134154	2.87e-16
19-48703417-G-A	FUT2	19	Cholesteryl Esters in Very Small VLDL	stop_gained	0.4922	dominant	-0.0589194	0.0072051	2.94e-16
9-133257521-T-TC	ABO	9	Phospholipids in LDL	splice_acceptor_variant	0.3363	dominant	0.0539626	0.00660499	3.12e-16
11-116830637-C-T	APOC3	11	Triglycerides in Medium VLDL	stop_gained	0.000222	dominant	-1.14015	0.13961	3.21e-16
2-21032391-G-A	APOB	2	Total Free Cholesterol	stop_gained	6.08e-05	genotypic	-2.047	0.251293	3.81e-16
2-21032391-G-A	APOB	2	Polyunsaturated Fatty Acids	stop_gained	6.08e-05	genotypic	-2.0377	0.250176	3.84e-16
2-21006019-CA-C	APOB	2	Remnant Cholesterol (Non-HDL, Non-LDL -Cholesterol)	frameshift_variant	7.85e-05	dominant	-2.32463	0.285595	4.01e-16
1-62597921-GAACTC-G	ANGPTL3	1	Omega-6 Fatty Acids	frameshift_variant	0.000565	genotypic	-0.767418	0.0944786	4.62e-16
2-21006019-CA-C	APOB	2	Concentration of Medium LDL Particles	frameshift_variant	7.85e-05	genotypic	-2.33037	0.287035	4.77e-16
2-21006019-CA-C	APOB	2	Cholesteryl Esters in Medium LDL	frameshift_variant	7.85e-05	dominant	-2.32218	0.286216	4.98e-16
2-21032391-G-A	APOB	2	Total Lipids in Large LDL	stop_gained	6.08e-05	dominant	-2.06833	0.254996	5.07e-16
15-58545904-A-ACG	LIPC	15	Average Diameter for HDL Particles	frameshift_variant	0.0005	dominant	0.643921	0.0793868	5.07e-16
1-55061557-G-A	PCSK9	1	Free Cholesterol in IDL	splice_donor_variant	0.000302	genotypic	-1.07215	0.132297	5.38e-16
1-55061557-G-A	PCSK9	1	Concentration of Medium VLDL Particles	splice_donor_variant	0.000302	dominant	-1.09403	0.135087	5.62e-16
9-133257521-T-TC	ABO	9	Total Lipids in Very Small VLDL	splice_acceptor_variant	0.3363	dominant	0.052327	0.00646376	5.78e-16
1-55061557-G-A	PCSK9	1	Cholesteryl Esters in Very Small VLDL	splice_donor_variant	0.000302	dominant	-1.06959	0.132135	5.81e-16
2-21032391-G-A	APOB	2	Cholesteryl Esters in Large LDL	stop_gained	6.08e-05	genotypic	-2.06436	0.25514	5.98e-16
1-55061557-G-A	PCSK9	1	Cholesterol in Very Small VLDL	splice_donor_variant	0.000302	dominant	-1.0754	0.13292	6.01e-16
19-48703417-G-A	FUT2	19	Triglycerides in IDL	stop_gained	0.4922	dominant	-0.0579103	0.00716354	6.34e-16
9-133257521-T-TC	ABO	9	Apolipoprotein B	splice_acceptor_variant	0.3363	dominant	0.0533377	0.00660004	6.48e-16
2-21032391-G-A	APOB	2	Cholesterol in Very Small VLDL	stop_gained	6.08e-05	genotypic	-2.01592	0.249794	7.09e-16
1-55061557-G-A	PCSK9	1	Total Free Cholesterol	splice_donor_variant	0.000302	dominant	-1.07839	0.133719	7.43e-16
11-14843853-C-T	PDE3B	11	Free Cholesterol in Chylomicrons and Extremely Large VLDL	stop_gained	0.001	dominant	-0.517495	0.0641957	7.64e-16
2-21032391-G-A	APOB	2	Phospholipids in IDL	stop_gained	6.08e-05	genotypic	-2.00005	0.24822	7.87e-16
11-14843853-C-T	PDE3B	11	Total Lipids in Chylomicrons and Extremely Large VLDL	stop_gained	0.001	dominant	-0.527449	0.0654887	8.11e-16
19-44428735-C-CT	ZNF229	19	Free Cholesterol in Small LDL	frameshift_variant	0.0052	genotypic	-0.257881	0.032031	8.31e-16
1-55061557-G-A	PCSK9	1	Cholesterol in IDL	splice_donor_variant	0.000302	dominant	-1.06186	0.131998	8.76e-16
9-133257521-T-TC	ABO	9	Free Cholesterol in Large LDL	splice_acceptor_variant	0.3363	dominant	0.0520331	0.00648095	9.97e-16
1-55061557-G-A	PCSK9	1	Free Cholesterol in Small LDL	splice_donor_variant	0.000302	genotypic	-1.10018	0.137054	1.01e-15
11-116830638-G-A	APOC3	11	Cholesterol in Medium LDL	splice_donor_variant	0.0023	genotypic	-0.405887	0.0506301	1.1e-15
8-19962213-C-G	LPL	8	Free Cholesterol in LDL	stop_gained	0.0969	dominant	0.0671981	0.00838652	1.14e-15
1-55061557-G-A	PCSK9	1	VLDL-Cholesterol	splice_donor_variant	0.000302	genotypic	-1.08076	0.134972	1.19e-15
1-62597921-GAACTC-G	ANGPTL3	1	Free Cholesterol in Chylomicrons and Extremely Large VLDL	frameshift_variant	0.000565	genotypic	-0.712544	0.0890027	1.2e-15
1-62597921-GAACTC-G	ANGPTL3	1	Total Fatty Acids	frameshift_variant	0.000565	dominant	-0.754877	0.0943898	1.28e-15
2-21006019-CA-C	APOB	2	Total Lipids in Medium LDL	frameshift_variant	7.85e-05	dominant	-2.29428	0.286899	1.29e-15
2-21006019-CA-C	APOB	2	Total Cholesterol Minus HDL-C	frameshift_variant	7.85e-05	dominant	-2.28533	0.286221	1.43e-15
11-116830637-C-T	APOC3	11	Phospholipids in VLDL	stop_gained	0.000222	dominant	-1.13827	0.142692	1.51e-15
9-133257521-T-TC	ABO	9	Free Cholesterol in Medium LDL	splice_acceptor_variant	0.3363	dominant	0.0526608	0.00661321	1.7e-15
11-14843853-C-T	PDE3B	11	Triglycerides in Small VLDL	stop_gained	0.001	genotypic	-0.520984	0.0654318	1.71e-15
2-21006019-CA-C	APOB	2	Phospholipids in Medium LDL	frameshift_variant	7.85e-05	genotypic	-2.28009	0.28723	2.07e-15
1-55061557-G-A	PCSK9	1	Cholesteryl Esters in IDL	splice_donor_variant	0.000302	dominant	-1.04693	0.131949	2.14e-15
9-133257521-T-TC	ABO	9	Free Cholesterol in LDL	splice_acceptor_variant	0.3363	dominant	0.0518909	0.00654194	2.18e-15
9-133257521-T-TC	ABO	9	Total Lipids in Large LDL	splice_acceptor_variant	0.3363	dominant	0.0519206	0.00655512	2.39e-15
11-116830637-C-T	APOC3	11	Concentration of Small VLDL Particles	stop_gained	0.000222	genotypic	-1.13334	0.143093	2.4e-15
1-62597921-GAACTC-G	ANGPTL3	1	Phosphatidylcholines	frameshift_variant	0.000565	genotypic	-0.712858	0.0901282	2.61e-15
2-21006019-CA-C	APOB	2	Cholesterol in Small LDL	frameshift_variant	7.85e-05	dominant	-2.27318	0.287592	2.73e-15
2-21032391-G-A	APOB	2	Phospholipids in Large LDL	stop_gained	6.08e-05	genotypic	-2.01936	0.255658	2.85e-15
1-55061557-G-A	PCSK9	1	Free Cholesterol in Medium VLDL	splice_donor_variant	0.000302	dominant	-1.09625	0.13889	2.98e-15
2-21006019-CA-C	APOB	2	Omega-6 Fatty Acids	frameshift_variant	7.85e-05	dominant	-2.21452	0.280676	3.06e-15
2-21032391-G-A	APOB	2	Clinical LDL-Cholesterol	stop_gained	6.08e-05	dominant	-2.01767	0.25613	3.38e-15
1-55061557-G-A	PCSK9	1	Phospholipids in Small VLDL	splice_donor_variant	0.000302	dominant	-1.0638	0.135043	3.38e-15
11-116830637-C-T	APOC3	11	Cholesterol in Large VLDL	stop_gained	0.000222	dominant	-1.14646	0.145704	3.63e-15
9-133257521-T-TC	ABO	9	Total Free Cholesterol	splice_acceptor_variant	0.3363	dominant	0.0508101	0.00646001	3.72e-15
1-62597921-GAACTC-G	ANGPTL3	1	Linoleic Acid	frameshift_variant	0.000565	genotypic	-0.746291	0.0948965	3.75e-15
2-21006019-CA-C	APOB	2	Cholesteryl Esters in LDL	frameshift_variant	7.85e-05	dominant	-2.25634	0.286915	3.76e-15
1-55061557-G-A	PCSK9	1	Cholesteryl Esters in Small VLDL	splice_donor_variant	0.000302	genotypic	-1.06105	0.134923	3.76e-15
8-19962213-C-G	LPL	8	Free Cholesterol in Very Small VLDL	stop_gained	0.0969	genotypic	-0.0598339	0.0076226	4.22e-15
2-21032391-G-A	APOB	2	Total Lipids in Lipoprotein Particles	stop_gained	6.08e-05	genotypic	-1.9817	0.252675	4.45e-15
15-58545904-A-ACG	LIPC	15	Triglycerides in Large LDL	frameshift_variant	0.0005	genotypic	0.718577	0.0916593	4.57e-15
11-116830637-C-T	APOC3	11	Triglycerides in Small LDL	stop_gained	0.000222	genotypic	-1.09475	0.139656	4.59e-15
2-21006019-CA-C	APOB	2	Total Lipids in LDL	frameshift_variant	7.85e-05	genotypic	-2.24737	0.286866	4.77e-15
8-19962213-C-G	LPL	8	Total Lipids in IDL	stop_gained	0.0969	dominant	0.0641235	0.00819399	5.1e-15
11-14843853-C-T	PDE3B	11	Concentration of Very Large VLDL Particles	stop_gained	0.001	genotypic	-0.498493	0.0638242	5.76e-15
9-133257521-T-TC	ABO	9	Total Lipids in LDL	splice_acceptor_variant	0.3363	dominant	0.0514947	0.00659567	5.9e-15
9-133257521-T-TC	ABO	9	Cholesterol in Medium LDL	splice_acceptor_variant	0.3363	dominant	0.0515657	0.00660527	5.93e-15
2-21032391-G-A	APOB	2	Cholesterol in Large LDL	stop_gained	6.08e-05	dominant	-1.98454	0.254465	6.31e-15
11-14843853-C-T	PDE3B	11	Concentration of Chylomicrons and Extremely Large VLDL Particles	stop_gained	0.001	genotypic	-0.498262	0.0639043	6.4e-15
9-133257521-T-TC	ABO	9	Free Cholesterol in Medium VLDL	splice_acceptor_variant	0.3363	dominant	0.0513086	0.00658222	6.51e-15
2-21032391-G-A	APOB	2	Cholesterol in Medium VLDL	stop_gained	6.08e-05	dominant	-2.14621	0.275815	7.25e-15
15-58545904-A-ACG	LIPC	15	Phospholipids in Very Small VLDL	frameshift_variant	0.0005	genotypic	0.726674	0.0934057	7.34e-15
2-21006019-CA-C	APOB	2	Cholesterol in Medium LDL	frameshift_variant	7.85e-05	dominant	-2.23494	0.287315	7.4e-15
2-21032391-G-A	APOB	2	Total Fatty Acids	stop_gained	6.08e-05	dominant	-1.95071	0.250809	7.46e-15
2-21006019-CA-C	APOB	2	Cholesterol in Very Small VLDL	frameshift_variant	7.85e-05	genotypic	-2.17084	0.279278	7.74e-15
2-21006019-CA-C	APOB	2	Phospholipids in Small LDL	frameshift_variant	7.85e-05	genotypic	-2.23434	0.287724	8.21e-15
19-48703417-G-A	FUT2	19	Triglycerides in Large LDL	stop_gained	0.4922	dominant	-0.0556338	0.00716542	8.3e-15
11-116830637-C-T	APOC3	11	Total Lipids in Small VLDL	stop_gained	0.000222	dominant	-1.11517	0.143674	8.46e-15
11-14843853-C-T	PDE3B	11	Triglycerides in Very Large VLDL	stop_gained	0.001	dominant	-0.510517	0.0658156	8.8e-15
9-133257521-T-TC	ABO	9	LDL-Cholesterol	splice_acceptor_variant	0.3363	dominant	0.0511095	0.00658982	8.87e-15
15-58545904-A-ACG	LIPC	15	Phospholipids in Very Large HDL	frameshift_variant	0.0005	genotypic	0.628592	0.081154	9.6e-15
11-14843853-C-T	PDE3B	11	Total Triglycerides	stop_gained	0.001	genotypic	-0.50128	0.0647186	9.61e-15
9-133257521-T-TC	ABO	9	Phospholipids in Very Small VLDL	splice_acceptor_variant	0.3363	dominant	0.0500441	0.00646755	1.02e-14
2-21006019-CA-C	APOB	2	Phospholipids in LDL	frameshift_variant	7.85e-05	dominant	-2.22288	0.287297	1.03e-14
1-62597921-GAACTC-G	ANGPTL3	1	Phosphoglycerides	frameshift_variant	0.000565	dominant	-0.706398	0.0912995	1.03e-14
11-14843853-C-T	PDE3B	11	Triglycerides in VLDL	stop_gained	0.001	dominant	-0.497381	0.0643003	1.04e-14
9-133257521-T-TC	ABO	9	Phospholipids in Small VLDL	splice_acceptor_variant	0.3363	dominant	0.0504174	0.00652086	1.07e-14
2-21032391-G-A	APOB	2	Total Lipids in IDL	stop_gained	6.08e-05	dominant	-1.92143	0.2487	1.12e-14
19-48703417-G-A	FUT2	19	Phospholipids in IDL	stop_gained	0.4922	dominant	-0.0556376	0.00720232	1.13e-14
2-21006019-CA-C	APOB	2	Cholesterol in Medium VLDL	frameshift_variant	7.85e-05	dominant	-2.3159	0.299839	1.14e-14
2-21032391-G-A	APOB	2	Total Lipids in VLDL	stop_gained	6.08e-05	dominant	-1.883	0.24383	1.15e-14
1-55061557-G-A	PCSK9	1	Cholesteryl Esters in Medium VLDL	splice_donor_variant	0.000302	dominant	-1.09173	0.141451	1.19e-14
2-21032391-G-A	APOB	2	Omega-6 Fatty Acids	stop_gained	6.08e-05	dominant	-1.93736	0.251054	1.2e-14
20-45890585-C-CT	NEURL2	20	Free Cholesterol in Very Large HDL	frameshift_variant	0.0079	dominant	-0.182853	0.0236948	1.2e-14
1-62597921-GAACTC-G	ANGPTL3	1	Monounsaturated Fatty Acids	frameshift_variant	0.000565	dominant	-0.710962	0.0921598	1.23e-14
1-55061557-G-A	PCSK9	1	Free Cholesterol in Very Small VLDL	splice_donor_variant	0.000302	genotypic	-1.03279	0.134031	1.32e-14
9-133257521-T-TC	ABO	9	Total Cholesterol	splice_acceptor_variant	0.3363	dominant	0.0491937	0.00638905	1.38e-14
11-14843853-C-T	PDE3B	11	Average Diameter for VLDL Particles	stop_gained	0.001	genotypic	-0.477326	0.0620185	1.41e-14
2-21006019-CA-C	APOB	2	Phospholipids in IDL	frameshift_variant	7.85e-05	dominant	-2.13533	0.277519	1.44e-14
15-58545904-A-ACG	LIPC	15	Total Lipids in Very Large HDL	frameshift_variant	0.0005	genotypic	0.618648	0.0804164	1.45e-14
11-116830637-C-T	APOC3	11	Total Lipids in Very Large VLDL	stop_gained	0.000222	genotypic	-1.11013	0.144466	1.55e-14
2-21006019-CA-C	APOB	2	Total Fatty Acids	frameshift_variant	7.85e-05	dominant	-2.15186	0.28041	1.68e-14
9-133257521-T-TC	ABO	9	Total Lipids in Medium LDL	splice_acceptor_variant	0.3363	dominant	0.050503	0.00659585	1.92e-14
2-21006019-CA-C	APOB	2	Total Free Cholesterol	frameshift_variant	7.85e-05	genotypic	-2.14973	0.280958	2.01e-14
19-44274642-CG-C	ZNF233	19	Free Cholesterol in Small LDL	frameshift_variant	0.1177	genotypic	-0.0549338	0.00718571	2.11e-14
2-21032391-G-A	APOB	2	Triglycerides in Small LDL	stop_gained	6.08e-05	genotypic	-1.84782	0.241858	2.19e-14
9-133257521-T-TC	ABO	9	Cholesterol in Large LDL	splice_acceptor_variant	0.3363	dominant	0.0498982	0.00654173	2.41e-14
2-21006019-CA-C	APOB	2	Free Cholesterol in Medium VLDL	frameshift_variant	7.85e-05	genotypic	-2.39162	0.313581	2.43e-14
1-55061557-G-A	PCSK9	1	Concentration of Very Small VLDL Particles	splice_donor_variant	0.000302	dominant	-1.02278	0.1344	2.77e-14
9-133257521-T-TC	ABO	9	Phospholipids in Medium LDL	splice_acceptor_variant	0.3363	dominant	0.0502409	0.00660366	2.81e-14
9-133257521-T-TC	ABO	9	Concentration of LDL Particles	splice_acceptor_variant	0.3363	dominant	0.0502754	0.00660859	2.82e-14
2-21006019-CA-C	APOB	2	Cholesteryl Esters in Large LDL	frameshift_variant	7.85e-05	genotypic	-2.16916	0.285257	2.89e-14
9-133257521-T-TC	ABO	9	Total Esterified Cholesterol	splice_acceptor_variant	0.3363	dominant	0.0481762	0.0063585	3.58e-14
9-133257521-T-TC	ABO	9	Cholesteryl Esters in LDL	splice_acceptor_variant	0.3363	dominant	0.0499803	0.00659711	3.59e-14
1-55061557-G-A	PCSK9	1	Total Cholesterol	splice_donor_variant	0.000302	dominant	-1.00171	0.132242	3.63e-14
2-21006019-CA-C	APOB	2	Total Lipids in VLDL	frameshift_variant	7.85e-05	genotypic	-2.06414	0.272609	3.71e-14
2-21006019-CA-C	APOB	2	Total Lipids in Large LDL	frameshift_variant	7.85e-05	dominant	-2.15826	0.285098	3.76e-14
9-133257521-T-TC	ABO	9	Cholesteryl Esters in Medium LDL	splice_acceptor_variant	0.3363	dominant	0.0498123	0.00658013	3.76e-14
1-62597921-GAACTC-G	ANGPTL3	1	Triglycerides in Large HDL	frameshift_variant	0.000565	dominant	-0.723631	0.0955904	3.76e-14
11-116830637-C-T	APOC3	11	Free Cholesterol in VLDL	stop_gained	0.000222	dominant	-1.08895	0.144194	4.32e-14
2-21006019-CA-C	APOB	2	LDL-Cholesterol	frameshift_variant	7.85e-05	dominant	-2.16285	0.286612	4.52e-14
19-44274642-CG-C	ZNF233	19	Phospholipids in Small LDL	frameshift_variant	0.1177	genotypic	-0.053886	0.00716997	5.72e-14
2-21032391-G-A	APOB	2	Total Cholesterol	stop_gained	6.08e-05	dominant	-1.86436	0.248521	6.35e-14
11-14843853-C-T	PDE3B	11	Phospholipids in Very Large VLDL	stop_gained	0.001	genotypic	-0.481981	0.0642683	6.46e-14
11-14843853-C-T	PDE3B	11	Total Lipids in Very Large VLDL	stop_gained	0.001	dominant	-0.484769	0.0646685	6.63e-14
16-260008-GGGCC-G	FAM234A	16	Citrate	frameshift_variant	0.0016	dominant	-0.416831	0.0556303	6.8e-14
2-21032391-G-A	APOB	2	Cholesteryl Esters in Very Small VLDL	stop_gained	6.08e-05	dominant	-1.85948	0.248331	7.06e-14
2-21006019-CA-C	APOB	2	Triglycerides in Very Small VLDL	frameshift_variant	7.85e-05	genotypic	-2.0479	0.273691	7.36e-14
2-21006019-CA-C	APOB	2	Triglycerides in Small LDL	frameshift_variant	7.85e-05	genotypic	-2.02307	0.270406	7.41e-14
12-11308599-GCCTCCTTGTGGGGGTGGTCTTTCTGGCTTTCCTGGAGGAGGTGGGGTACCTTGGGACTGGTTT-G	PRB4	12	Lactate	frameshift_variant	0.0328	genotypic	0.099084	0.0132465	7.5e-14
2-21032391-G-A	APOB	2	Triglycerides in Medium VLDL	stop_gained	6.08e-05	genotypic	-1.80713	0.241786	7.84e-14
11-14843853-C-T	PDE3B	11	Triglycerides in Small LDL	stop_gained	0.001	genotypic	-0.490504	0.0656533	8.02e-14
15-58545904-A-ACG	LIPC	15	Total Lipids in Very Small VLDL	frameshift_variant	0.0005	dominant	0.69706	0.0933544	8.29e-14
2-21006019-CA-C	APOB	2	Concentration of IDL Particles	frameshift_variant	7.85e-05	genotypic	-2.12533	0.285065	9.02e-14
2-21006019-CA-C	APOB	2	Total Lipids in Lipoprotein Particles	frameshift_variant	7.85e-05	genotypic	-2.10475	0.282501	9.39e-14
2-21032391-G-A	APOB	2	Triglycerides in Very Small VLDL	stop_gained	6.08e-05	dominant	-1.82373	0.244802	9.43e-14
2-21006019-CA-C	APOB	2	Cholesteryl Esters in Medium VLDL	frameshift_variant	7.85e-05	dominant	-2.22266	0.29847	9.64e-14
9-133257521-T-TC	ABO	9	VLDL-Cholesterol	splice_acceptor_variant	0.3363	dominant	0.0485013	0.00651755	1e-13
1-62597921-GAACTC-G	ANGPTL3	1	Total Triglycerides	frameshift_variant	0.000565	genotypic	-0.667403	0.0897311	1.03e-13
11-116830638-G-A	APOC3	11	Concentration of Large LDL Particles	splice_donor_variant	0.0023	genotypic	-0.376008	0.0506019	1.09e-13
2-21032391-G-A	APOB	2	Free Cholesterol in Medium LDL	stop_gained	6.08e-05	genotypic	-1.91056	0.257294	1.13e-13
12-102852930-G-A	PAH	12	Phenylalanine	stop_gained	0.000138	dominant	1.43313	0.193058	1.15e-13
2-21032391-G-A	APOB	2	Monounsaturated Fatty Acids	stop_gained	6.08e-05	dominant	-1.81774	0.244883	1.16e-13
9-133257521-T-TC	ABO	9	Cholesteryl Esters in Large LDL	splice_acceptor_variant	0.3363	dominant	0.0486633	0.00655948	1.19e-13
19-48703417-G-A	FUT2	19	Triglycerides in LDL	stop_gained	0.4922	dominant	-0.0529144	0.00713252	1.19e-13
11-14843853-C-T	PDE3B	11	Concentration of Large VLDL Particles	stop_gained	0.001	dominant	-0.479154	0.0645878	1.19e-13
11-14843853-C-T	PDE3B	11	Cholesteryl Esters in Chylomicrons and Extremely Large VLDL	stop_gained	0.001	genotypic	-0.478537	0.0645299	1.22e-13
11-116830637-C-T	APOC3	11	Cholesterol in Very Large VLDL	stop_gained	0.000222	genotypic	-1.15001	0.155404	1.37e-13
19-48703417-G-A	FUT2	19	Triglycerides in Very Large HDL	stop_gained	0.4922	dominant	-0.0538563	0.00728987	1.5e-13
1-55061557-G-A	PCSK9	1	Total Lipids in Medium VLDL	splice_donor_variant	0.000302	genotypic	-0.988686	0.13383	1.51e-13
4-73406718-CAT-C	ALB	4	Albumin	frameshift_variant	5.07e-05	genotypic	-2.2741	0.308206	1.61e-13
6-160258624-A-AT	SLC22A2	6	Creatinine	frameshift_variant	0.0012	genotypic	0.400897	0.0543446	1.63e-13
19-44428735-C-CT	ZNF229	19	Phospholipids in Small LDL	frameshift_variant	0.0052	genotypic	-0.235444	0.0319739	1.8e-13
11-116830637-C-T	APOC3	11	Triglycerides in Very Small VLDL	stop_gained	0.000222	genotypic	-1.03979	0.141359	1.92e-13
19-48703417-G-A	FUT2	19	Concentration of VLDL Particles	stop_gained	0.4922	dominant	-0.0535766	0.00728463	1.93e-13
2-21006019-CA-C	APOB	2	Omega-3 Fatty Acids	frameshift_variant	7.85e-05	genotypic	-2.03474	0.276897	2.02e-13
19-48703417-G-A	FUT2	19	Total Free Cholesterol	stop_gained	0.4922	dominant	-0.053571	0.00729168	2.05e-13
19-48703417-G-A	FUT2	19	Total Lipids in Lipoprotein Particles	stop_gained	0.4922	dominant	-0.0538476	0.00733108	2.07e-13
20-45890585-C-CT	NEURL2	20	Phospholipids in Very Large HDL	frameshift_variant	0.0079	dominant	-0.166357	0.0226521	2.09e-13
1-55061557-G-A	PCSK9	1	Total Esterified Cholesterol	splice_donor_variant	0.000302	dominant	-0.966401	0.131607	2.1e-13
19-48703417-G-A	FUT2	19	Cholesteryl Esters in VLDL	stop_gained	0.4922	dominant	-0.0544425	0.00741732	2.15e-13
6-160585045-C-T	LPA	6	Average Diameter for VLDL Particles	splice_donor_variant	0.0376	dominant	0.0813536	0.0110845	2.16e-13
2-21032391-G-A	APOB	2	Free Cholesterol in Small LDL	stop_gained	6.08e-05	genotypic	-1.88983	0.257577	2.2e-13
20-45890585-C-CT	NEURL2	20	Cholesteryl Esters in Very Large HDL	frameshift_variant	0.0079	dominant	-0.162754	0.0221919	2.25e-13
11-14843853-C-T	PDE3B	11	Free Cholesterol in Very Large VLDL	stop_gained	0.001	dominant	-0.474718	0.0647634	2.32e-13
9-133257521-T-TC	ABO	9	Cholesterol in Small LDL	splice_acceptor_variant	0.3363	dominant	0.0483438	0.00661177	2.66e-13
1-62597921-GAACTC-G	ANGPTL3	1	Concentration of Chylomicrons and Extremely Large VLDL Particles	frameshift_variant	0.000565	dominant	-0.647827	0.0886038	2.66e-13
2-21006019-CA-C	APOB	2	Cholesterol in Large LDL	frameshift_variant	7.85e-05	genotypic	-2.07258	0.284503	3.24e-13
2-21006019-CA-C	APOB	2	Phospholipids in Large LDL	frameshift_variant	7.85e-05	genotypic	-2.07657	0.285839	3.76e-13
20-45890585-C-CT	NEURL2	20	Total Lipids in Very Large HDL	frameshift_variant	0.0079	dominant	-0.162905	0.0224241	3.77e-13
2-21006019-CA-C	APOB	2	Cholesteryl Esters in Very Small VLDL	frameshift_variant	7.85e-05	genotypic	-2.01596	0.277641	3.87e-13
6-160585045-C-T	LPA	6	Concentration of Chylomicrons and Extremely Large VLDL Particles	splice_donor_variant	0.0376	dominant	0.0829227	0.0114206	3.88e-13
1-62597921-GAACTC-G	ANGPTL3	1	Phospholipids in Chylomicrons and Extremely Large VLDL	frameshift_variant	0.000565	dominant	-0.641537	0.0883593	3.89e-13
1-62597921-GAACTC-G	ANGPTL3	1	Triglycerides in VLDL	frameshift_variant	0.000565	genotypic	-0.647255	0.0891526	3.9e-13
11-116830637-C-T	APOC3	11	Free Cholesterol in Large VLDL	stop_gained	0.000222	dominant	-1.14355	0.157825	4.34e-13
19-48703417-G-A	FUT2	19	Remnant Cholesterol (Non-HDL, Non-LDL -Cholesterol)	stop_gained	0.4922	dominant	-0.0537075	0.00741273	4.35e-13
1-55061557-G-A	PCSK9	1	Free Cholesterol in VLDL	splice_donor_variant	0.000302	genotypic	-0.962554	0.13288	4.4e-13
11-14843853-C-T	PDE3B	11	Triglycerides in Large VLDL	stop_gained	0.001	genotypic	-0.466931	0.0644957	4.53e-13
1-62597921-GAACTC-G	ANGPTL3	1	Triglycerides in Small VLDL	frameshift_variant	0.000565	dominant	-0.655734	0.0907222	4.94e-13
2-21032391-G-A	APOB	2	Total Esterified Cholesterol	stop_gained	6.08e-05	dominant	-1.787	0.247328	5.04e-13
20-45890585-C-CT	NEURL2	20	Cholesterol in Very Large HDL	frameshift_variant	0.0079	dominant	-0.161847	0.022404	5.09e-13
2-21006019-CA-C	APOB	2	Triglycerides in Medium VLDL	frameshift_variant	7.85e-05	genotypic	-1.95177	0.270326	5.24e-13
6-160585045-C-T	LPA	6	Total Lipids in Chylomicrons and Extremely Large VLDL	splice_donor_variant	0.0376	dominant	0.0840097	0.0116377	5.29e-13
9-133257521-T-TC	ABO	9	Cholesteryl Esters in Small LDL	splice_acceptor_variant	0.3363	dominant	0.047545	0.00658799	5.36e-13
9-133257521-T-TC	ABO	9	Concentration of Small LDL Particles	splice_acceptor_variant	0.3363	dominant	0.0474957	0.00659212	5.85e-13
11-116830637-C-T	APOC3	11	Triglycerides in Very Large VLDL	stop_gained	0.000222	dominant	-1.11179	0.154412	6.06e-13
19-48703417-G-A	FUT2	19	Saturated Fatty Acids	stop_gained	0.4922	dominant	-0.0520831	0.00723917	6.31e-13
11-116830638-G-A	APOC3	11	Polyunsaturated Fatty Acids	splice_donor_variant	0.0023	dominant	-0.354526	0.0492917	6.41e-13
2-21006019-CA-C	APOB	2	Total Lipids in IDL	frameshift_variant	7.85e-05	dominant	-1.99962	0.278059	6.46e-13
11-116830638-G-A	APOC3	11	Total Lipids in Small LDL	splice_donor_variant	0.0023	dominant	-0.3638	0.0506113	6.62e-13
11-116830637-C-T	APOC3	11	Phospholipids in Large VLDL	stop_gained	0.000222	dominant	-1.14735	0.159682	6.76e-13
11-14843853-C-T	PDE3B	11	Total Lipids in Large VLDL	stop_gained	0.001	genotypic	-0.464872	0.0647704	7.17e-13
1-55061557-G-A	PCSK9	1	Total Lipids in Very Small VLDL	splice_donor_variant	0.000302	genotypic	-0.96038	0.133849	7.28e-13
1-55061557-G-A	PCSK9	1	Concentration of VLDL Particles	splice_donor_variant	0.000302	genotypic	-0.958157	0.133598	7.45e-13
2-21006019-CA-C	APOB	2	Clinical LDL-Cholesterol	frameshift_variant	7.85e-05	genotypic	-2.05225	0.286368	7.75e-13
19-48703417-G-A	FUT2	19	Triglycerides in Very Small VLDL	stop_gained	0.4922	dominant	-0.0507277	0.0071029	9.28e-13
19-48703417-G-A	FUT2	19	Total Phospholipids in Lipoprotein Particles	stop_gained	0.4922	dominant	-0.0506063	0.00709046	9.59e-13
9-133257521-T-TC	ABO	9	Sphingomyelins	splice_acceptor_variant	0.3363	dominant	0.0438061	0.00614349	1.01e-12
8-19962213-C-G	LPL	8	Concentration of Medium LDL Particles	stop_gained	0.0969	genotypic	-0.0553376	0.00777176	1.08e-12
1-62597921-GAACTC-G	ANGPTL3	1	Total Cholines	frameshift_variant	0.000565	dominant	-0.644263	0.0905576	1.13e-12
11-116830637-C-T	APOC3	11	Cholesteryl Esters in Large VLDL	stop_gained	0.000222	genotypic	-1.0986	0.154529	1.17e-12
11-116830637-C-T	APOC3	11	Concentration of VLDL Particles	stop_gained	0.000222	genotypic	-1.03065	0.144977	1.18e-12
19-48703417-G-A	FUT2	19	Monounsaturated Fatty Acids	stop_gained	0.4922	dominant	-0.0504441	0.00710731	1.28e-12
19-48703417-G-A	FUT2	19	Cholesterol in Small VLDL	stop_gained	0.4922	dominant	-0.0524673	0.00739362	1.29e-12
9-133257521-T-TC	ABO	9	Concentration of Large LDL Particles	splice_acceptor_variant	0.3363	dominant	0.0468475	0.00660229	1.3e-12
2-21032391-G-A	APOB	2	Free Cholesterol in LDL	stop_gained	6.08e-05	dominant	-1.8044	0.254518	1.36e-12
2-21006019-CA-C	APOB	2	Monounsaturated Fatty Acids	frameshift_variant	7.85e-05	dominant	-1.94098	0.273791	1.36e-12
19-48703417-G-A	FUT2	19	VLDL-Cholesterol	stop_gained	0.4922	dominant	-0.0520919	0.00736034	1.48e-12
2-21006019-CA-C	APOB	2	Linoleic Acid	frameshift_variant	7.85e-05	genotypic	-1.99482	0.281929	1.5e-12
15-58545904-A-ACG	LIPC	15	Free Cholesterol in Large HDL	frameshift_variant	0.0005	genotypic	0.561276	0.0793325	1.51e-12
11-116830637-C-T	APOC3	11	Cholesteryl Esters in Large HDL	stop_gained	0.000222	genotypic	0.860597	0.121757	1.58e-12
11-116830637-C-T	APOC3	11	Phospholipids in Large HDL	stop_gained	0.000222	dominant	0.876639	0.12404	1.59e-12
15-58545904-A-ACG	LIPC	15	Triglycerides in Very Small VLDL	frameshift_variant	0.0005	genotypic	0.642096	0.09086	1.6e-12
19-48703417-G-A	FUT2	19	Total Lipids in IDL	stop_gained	0.4922	dominant	-0.0509669	0.00721641	1.65e-12
15-58545904-A-ACG	LIPC	15	Free Cholesterol in Very Large HDL	frameshift_variant	0.0005	dominant	0.600287	0.0850718	1.72e-12
1-62597921-GAACTC-G	ANGPTL3	1	Cholesteryl Esters in Chylomicrons and Extremely Large VLDL	frameshift_variant	0.000565	genotypic	-0.631262	0.0894707	1.73e-12
11-116830637-C-T	APOC3	11	Total Lipids in Medium VLDL	stop_gained	0.000222	genotypic	-1.02424	0.145232	1.77e-12
19-48703417-G-A	FUT2	19	Phospholipids in Small VLDL	stop_gained	0.4922	dominant	-0.0519164	0.00736393	1.8e-12
20-45890585-C-CT	NEURL2	20	Concentration of Very Large HDL Particles	frameshift_variant	0.0079	dominant	-0.158806	0.0225269	1.81e-12
11-116830637-C-T	APOC3	11	Cholesterol in Large HDL	stop_gained	0.000222	genotypic	0.858202	0.121771	1.83e-12
2-21006019-CA-C	APOB	2	Total Cholesterol	frameshift_variant	7.85e-05	genotypic	-1.95751	0.277857	1.87e-12
6-160585045-C-T	LPA	6	Triglycerides in Chylomicrons and Extremely Large VLDL	splice_donor_variant	0.0376	dominant	0.0843935	0.0119897	1.95e-12
2-21032391-G-A	APOB	2	Linoleic Acid	stop_gained	6.08e-05	dominant	-1.77366	0.252171	2.03e-12
19-44274642-CG-C	ZNF233	19	Free Cholesterol in LDL	frameshift_variant	0.1177	genotypic	-0.0498634	0.00709256	2.07e-12
11-116830638-G-A	APOC3	11	Cholesterol in Small LDL	splice_donor_variant	0.0023	dominant	-0.355581	0.0506831	2.3e-12
15-58545904-A-ACG	LIPC	15	Concentration of Large HDL Particles	frameshift_variant	0.0005	genotypic	0.548641	0.0782012	2.3e-12
19-48703417-G-A	FUT2	19	Cholesteryl Esters in Small VLDL	stop_gained	0.4922	dominant	-0.0516103	0.0073575	2.32e-12
11-14843853-C-T	PDE3B	11	Phospholipids in Large VLDL	stop_gained	0.001	dominant	-0.475314	0.0677901	2.37e-12
11-116830637-C-T	APOC3	11	Total Lipids in Large HDL	stop_gained	0.000222	dominant	0.858699	0.122621	2.52e-12
11-116830637-C-T	APOC3	11	Cholesteryl Esters in HDL	stop_gained	0.000222	genotypic	0.890407	0.127344	2.73e-12
15-58545904-A-ACG	LIPC	15	Triglycerides in LDL	frameshift_variant	0.0005	dominant	0.637844	0.0912428	2.75e-12
15-58545904-A-ACG	LIPC	15	Free Cholesterol in Very Small VLDL	frameshift_variant	0.0005	dominant	0.653151	0.0934893	2.84e-12
19-44274642-CG-C	ZNF233	19	Free Cholesterol in Medium LDL	frameshift_variant	0.1177	genotypic	-0.0499623	0.00716991	3.23e-12
8-19962213-C-G	LPL	8	Concentration of Small HDL Particles	stop_gained	0.0969	dominant	0.0588222	0.00844649	3.33e-12
15-58545904-A-ACG	LIPC	15	Concentration of Very Small VLDL Particles	frameshift_variant	0.0005	dominant	0.652271	0.093746	3.48e-12
19-44428735-C-CT	ZNF229	19	Free Cholesterol in Medium LDL	frameshift_variant	0.0052	genotypic	-0.222413	0.0319666	3.48e-12
9-133257521-T-TC	ABO	9	Phospholipids in Medium VLDL	splice_acceptor_variant	0.3363	dominant	0.0455177	0.00654374	3.53e-12
19-48703417-G-A	FUT2	19	Free Cholesterol in Small VLDL	stop_gained	0.4922	dominant	-0.0515638	0.00744047	4.23e-12
1-62597921-GAACTC-G	ANGPTL3	1	Phospholipids in Small HDL	frameshift_variant	0.000565	genotypic	-0.659677	0.0952666	4.4e-12
9-133257521-T-TC	ABO	9	Free Cholesterol in Small LDL	splice_acceptor_variant	0.3363	dominant	0.0458255	0.00662409	4.61e-12
19-48703417-G-A	FUT2	19	Total Fatty Acids	stop_gained	0.4922	dominant	-0.0503261	0.00727961	4.77e-12
19-48703417-G-A	FUT2	19	Apolipoprotein B	stop_gained	0.4922	dominant	-0.0514237	0.00745199	5.21e-12
19-48703417-G-A	FUT2	19	Concentration of Small LDL Particles	stop_gained	0.4922	dominant	-0.0513477	0.00744392	5.31e-12
11-14843853-C-T	PDE3B	11	Triglycerides in Very Small VLDL	stop_gained	0.001	genotypic	-0.458294	0.0664535	5.36e-12
2-21032391-G-A	APOB	2	Cholesteryl Esters in IDL	stop_gained	6.08e-05	genotypic	-1.71001	0.247988	5.4e-12
1-62597921-GAACTC-G	ANGPTL3	1	Total Phospholipids in Lipoprotein Particles	frameshift_variant	0.000565	genotypic	-0.634169	0.0919894	5.46e-12
1-62597921-GAACTC-G	ANGPTL3	1	Total Lipids in VLDL	frameshift_variant	0.000565	genotypic	-0.632529	0.0917723	5.52e-12
11-116830637-C-T	APOC3	11	Cholesteryl Esters in Small VLDL	stop_gained	0.000222	dominant	-1.00824	0.146426	5.79e-12
11-116830637-C-T	APOC3	11	HDL-Cholesterol	stop_gained	0.000222	dominant	0.87312	0.126893	5.99e-12
11-116830638-G-A	APOC3	11	Average Diameter for LDL Particles	splice_donor_variant	0.0023	dominant	0.331708	0.0482192	6.06e-12
2-21032391-G-A	APOB	2	Cholesterol in IDL	stop_gained	6.08e-05	dominant	-1.70613	0.248084	6.14e-12
19-48703417-G-A	FUT2	19	Concentration of Medium LDL Particles	stop_gained	0.4922	dominant	-0.0512249	0.00744995	6.2e-12
19-44428735-C-CT	ZNF229	19	Free Cholesterol in LDL	frameshift_variant	0.0052	genotypic	-0.217354	0.0316213	6.3e-12
19-48703417-G-A	FUT2	19	Triglycerides in Medium LDL	stop_gained	0.4922	dominant	-0.0487595	0.00709559	6.38e-12
2-21032391-G-A	APOB	2	Saturated Fatty Acids	stop_gained	6.08e-05	dominant	-1.71367	0.249451	6.47e-12
11-14843853-C-T	PDE3B	11	Triglycerides in Medium VLDL	stop_gained	0.001	dominant	-0.44986	0.065636	7.23e-12
19-48703417-G-A	FUT2	19	Total Cholesterol	stop_gained	0.4922	dominant	-0.0494098	0.00721103	7.33e-12
11-116830637-C-T	APOC3	11	Free Cholesterol in Large HDL	stop_gained	0.000222	genotypic	0.841783	0.122863	7.36e-12
15-58545904-A-ACG	LIPC	15	Cholesterol in Very Large HDL	frameshift_variant	0.0005	dominant	0.549097	0.0803477	8.31e-12
11-116830638-G-A	APOC3	11	Phospholipids in Medium LDL	splice_donor_variant	0.0023	dominant	-0.345868	0.0506206	8.39e-12
8-19962213-C-G	LPL	8	Cholesteryl Esters in Small LDL	stop_gained	0.0969	genotypic	-0.0529184	0.00775935	9.16e-12
11-14843853-C-T	PDE3B	11	Cholesteryl Esters in Large HDL	stop_gained	0.001	genotypic	0.390141	0.0572388	9.42e-12
11-116830637-C-T	APOC3	11	Concentration of Large HDL Particles	stop_gained	0.000222	genotypic	0.829171	0.12167	9.49e-12
1-62597921-GAACTC-G	ANGPTL3	1	Triglycerides in Medium VLDL	frameshift_variant	0.000565	genotypic	-0.619961	0.0910022	9.64e-12
6-160585045-C-T	LPA	6	Phospholipids in Chylomicrons and Extremely Large VLDL	splice_donor_variant	0.0376	dominant	0.0775022	0.0113892	1.02e-11
2-21032391-G-A	APOB	2	Free Cholesterol in Large LDL	stop_gained	6.08e-05	genotypic	-1.71532	0.25214	1.03e-11
1-62597921-GAACTC-G	ANGPTL3	1	Saturated Fatty Acids	frameshift_variant	0.000565	genotypic	-0.63871	0.0938827	1.03e-11
1-55061557-G-A	PCSK9	1	Total Lipids in Lipoprotein Particles	splice_donor_variant	0.000302	genotypic	-0.914534	0.134464	1.04e-11
19-48703417-G-A	FUT2	19	Total Cholesterol Minus HDL-C	stop_gained	0.4922	dominant	-0.0504973	0.00742918	1.07e-11
19-48703417-G-A	FUT2	19	Total Lipids in Small VLDL	stop_gained	0.4922	dominant	-0.0490763	0.0072196	1.07e-11
19-44274642-CG-C	ZNF233	19	Free Cholesterol in Large LDL	frameshift_variant	0.1177	genotypic	-0.0477211	0.00702638	1.11e-11
1-55061557-G-A	PCSK9	1	Phospholipids in Very Small VLDL	splice_donor_variant	0.000302	genotypic	-0.908997	0.133929	1.15e-11
2-21006019-CA-C	APOB	2	Total Esterified Cholesterol	frameshift_variant	7.85e-05	dominant	-1.8744	0.276523	1.22e-11
19-44274642-CG-C	ZNF233	19	Clinical LDL-Cholesterol	frameshift_variant	0.1177	genotypic	-0.0483817	0.00713689	1.22e-11
19-48703417-G-A	FUT2	19	Concentration of Small VLDL Particles	stop_gained	0.4922	dominant	-0.0487049	0.00719053	1.26e-11
2-21032391-G-A	APOB	2	Total Phospholipids in Lipoprotein Particles	stop_gained	6.08e-05	genotypic	-1.65197	0.244427	1.4e-11
9-133257521-T-TC	ABO	9	Concentration of Medium VLDL Particles	splice_acceptor_variant	0.3363	dominant	0.0440768	0.00652392	1.43e-11
11-116830637-C-T	APOC3	11	VLDL-Cholesterol	stop_gained	0.000222	dominant	-0.987768	0.146482	1.56e-11
16-71967237-G-A	PKD1L3	16	Tyrosine	stop_gained	0.2084	dominant	-0.0443416	0.00657895	1.59e-11
15-58545904-A-ACG	LIPC	15	Total Lipids in Large HDL	frameshift_variant	0.0005	dominant	0.530909	0.0788155	1.64e-11
9-133257521-T-TC	ABO	9	Citrate	splice_acceptor_variant	0.3363	genotypic	0.031986	0.00474846	1.64e-11
9-133257521-T-TC	ABO	9	Total Lipids in Small LDL	splice_acceptor_variant	0.3363	dominant	0.0443906	0.00660292	1.79e-11
1-62597921-GAACTC-G	ANGPTL3	1	Triglycerides in Very Large HDL	frameshift_variant	0.000565	genotypic	-0.635062	0.094576	1.89e-11
11-116830638-G-A	APOC3	11	Linoleic Acid	splice_donor_variant	0.0023	genotypic	-0.333567	0.0496822	1.9e-11
19-48703417-G-A	FUT2	19	Concentration of LDL Particles	stop_gained	0.4922	dominant	-0.0500827	0.00746119	1.92e-11
8-19962213-C-G	LPL	8	Free Cholesterol in Small LDL	stop_gained	0.0969	dominant	0.0568684	0.00849313	2.16e-11
11-116830637-C-T	APOC3	11	Phospholipids in Small VLDL	stop_gained	0.000222	dominant	-0.980303	0.146558	2.26e-11
19-44274642-CG-C	ZNF233	19	Cholesteryl Esters in IDL	frameshift_variant	0.1177	genotypic	-0.0462059	0.00691054	2.3e-11
11-14843853-C-T	PDE3B	11	Cholesterol in Large HDL	stop_gained	0.001	genotypic	0.382579	0.0572455	2.35e-11
19-44274642-CG-C	ZNF233	19	Phospholipids in LDL	frameshift_variant	0.1177	genotypic	-0.0478398	0.00715967	2.37e-11
2-21032391-G-A	APOB	2	Cholesterol in Large VLDL	stop_gained	6.08e-05	dominant	-1.74942	0.261878	2.4e-11
15-58545904-A-ACG	LIPC	15	Triglycerides in HDL	frameshift_variant	0.0005	genotypic	0.614125	0.0919323	2.4e-11
2-21032391-G-A	APOB	2	Free Cholesterol in IDL	stop_gained	6.08e-05	genotypic	-1.65886	0.248651	2.55e-11
11-14843853-C-T	PDE3B	11	Triglycerides in Medium LDL	stop_gained	0.001	dominant	-0.441021	0.0663844	3.08e-11
8-19962213-C-G	LPL	8	Cholesteryl Esters in Medium LDL	stop_gained	0.0969	genotypic	-0.0513393	0.00775015	3.51e-11
2-21006019-CA-C	APOB	2	Total Phospholipids in Lipoprotein Particles	frameshift_variant	7.85e-05	genotypic	-1.80536	0.273275	3.96e-11
6-160585045-C-T	LPA	6	Free Cholesterol in Chylomicrons and Extremely Large VLDL	splice_donor_variant	0.0376	dominant	0.0757914	0.0114736	3.98e-11
19-44274642-CG-C	ZNF233	19	Cholesterol in IDL	frameshift_variant	0.1177	genotypic	-0.0456407	0.0069132	4.08e-11
19-48703417-G-A	FUT2	19	Total Esterified Cholesterol	stop_gained	0.4922	dominant	-0.0473637	0.00717636	4.13e-11
6-160585045-C-T	LPA	6	Triglycerides in Large VLDL	splice_donor_variant	0.0376	dominant	0.0760359	0.0115297	4.28e-11
15-58545904-A-ACG	LIPC	15	Phospholipids in Large HDL	frameshift_variant	0.0005	dominant	0.524837	0.0797293	4.64e-11
19-48703417-G-A	FUT2	19	Free Cholesterol in Medium VLDL	stop_gained	0.4922	dominant	-0.0488962	0.00743228	4.76e-11
1-152309716-C-A	FLG	1	Total Lipids in Chylomicrons and Extremely Large VLDL	stop_gained	7.6e-06	dominant	-3.48157	0.530162	5.16e-11
2-21006019-CA-C	APOB	2	Free Cholesterol in Medium LDL	frameshift_variant	7.85e-05	dominant	-1.88692	0.287671	5.43e-11
15-58545904-A-ACG	LIPC	15	Cholesteryl Esters in Very Large HDL	frameshift_variant	0.0005	genotypic	0.521279	0.0795059	5.54e-11
19-44428735-C-CT	ZNF229	19	Free Cholesterol in Large LDL	frameshift_variant	0.0052	genotypic	-0.204992	0.0313261	6.03e-11
19-48703417-G-A	FUT2	19	Sphingomyelins	stop_gained	0.4922	dominant	-0.0453375	0.00693161	6.16e-11
11-116830638-G-A	APOC3	11	Cholesterol in Very Small VLDL	splice_donor_variant	0.0023	dominant	-0.3218	0.0492184	6.26e-11
19-44428735-C-CT	ZNF229	19	Cholesteryl Esters in IDL	frameshift_variant	0.0052	genotypic	-0.201338	0.0308101	6.4e-11
19-44274642-CG-C	ZNF233	19	Phospholipids in Large LDL	frameshift_variant	0.1177	genotypic	-0.0465432	0.00712364	6.45e-11
2-21006019-CA-C	APOB	2	Free Cholesterol in Small LDL	frameshift_variant	7.85e-05	genotypic	-1.87962	0.287986	6.75e-11
1-55061557-G-A	PCSK9	1	Phospholipids in VLDL	splice_donor_variant	0.000302	dominant	-0.857911	0.131508	6.9e-11
19-48703417-G-A	FUT2	19	Free Cholesterol in VLDL	stop_gained	0.4922	dominant	-0.0472651	0.00724592	6.93e-11
11-14843853-C-T	PDE3B	11	Total Lipids in VLDL	stop_gained	0.001	dominant	-0.431513	0.0661926	7.11e-11
1-62597921-GAACTC-G	ANGPTL3	1	Phospholipids in VLDL	frameshift_variant	0.000565	dominant	-0.605538	0.0930118	7.54e-11
1-62597921-GAACTC-G	ANGPTL3	1	Free Cholesterol in Very Large VLDL	frameshift_variant	0.000565	genotypic	-0.584583	0.0897976	7.55e-11
19-48703417-G-A	FUT2	19	Free Cholesterol in IDL	stop_gained	0.4922	dominant	-0.0469334	0.00721487	7.8e-11
11-116830637-C-T	APOC3	11	Concentration of Medium VLDL Particles	stop_gained	0.000222	genotypic	-0.953441	0.146611	7.9e-11
2-21032391-G-A	APOB	2	Concentration of Large VLDL Particles	stop_gained	6.08e-05	dominant	-1.54674	0.237951	8.06e-11
19-44274642-CG-C	ZNF233	19	Cholesterol in Large LDL	frameshift_variant	0.1177	genotypic	-0.0460692	0.00708996	8.19e-11
2-21006019-CA-C	APOB	2	Saturated Fatty Acids	frameshift_variant	7.85e-05	genotypic	-1.80772	0.278898	9.12e-11
19-48703417-G-A	FUT2	19	Phospholipids in Medium VLDL	stop_gained	0.4922	dominant	-0.0478038	0.00738903	9.88e-11
19-48703417-G-A	FUT2	19	Total Lipids in Large LDL	stop_gained	0.4922	dominant	-0.0478741	0.00739991	9.88e-11
16-80978406-C-A	CMC2	16	Glycine	stop_gained	0.218	genotypic	-0.0345522	0.00534555	1.03e-10
9-133257521-T-TC	ABO	9	Concentration of VLDL Particles	splice_acceptor_variant	0.3363	dominant	0.0416678	0.00645125	1.06e-10
19-48703417-G-A	FUT2	19	Cholesterol in Medium VLDL	stop_gained	0.4922	dominant	-0.0481402	0.00745257	1.06e-10
11-116830637-C-T	APOC3	11	Cholesteryl Esters in Medium HDL	stop_gained	0.000222	genotypic	0.865852	0.134229	1.12e-10
8-19962213-C-G	LPL	8	Total Cholesterol	stop_gained	0.0969	dominant	0.0527968	0.00818949	1.15e-10
2-21006019-CA-C	APOB	2	Free Cholesterol in LDL	frameshift_variant	7.85e-05	dominant	-1.83447	0.284563	1.15e-10
19-44274642-CG-C	ZNF233	19	Total Lipids in Small LDL	frameshift_variant	0.1177	genotypic	-0.0461324	0.00715673	1.15e-10
19-48703417-G-A	FUT2	19	Phosphoglycerides	stop_gained	0.4922	dominant	-0.0452934	0.00704077	1.26e-10
20-45890585-C-CT	NEURL2	20	Average Diameter for HDL Particles	frameshift_variant	0.0079	dominant	-0.142346	0.0221379	1.28e-10
15-58545904-A-ACG	LIPC	15	Phosphatidylcholines	frameshift_variant	0.0005	dominant	0.571454	0.0888917	1.29e-10
19-48703417-G-A	FUT2	19	Total Cholines	stop_gained	0.4922	dominant	-0.0448851	0.00698333	1.3e-10
19-44274642-CG-C	ZNF233	19	LDL-Cholesterol	frameshift_variant	0.1177	genotypic	-0.0458776	0.00714248	1.34e-10
19-44428735-C-CT	ZNF229	19	Phospholipids in LDL	frameshift_variant	0.0052	genotypic	-0.204946	0.031929	1.38e-10
11-116790940-G-A	APOA5	11	Phospholipids in Chylomicrons and Extremely Large VLDL	stop_gained	0.000275	genotypic	0.817497	0.127355	1.38e-10
11-116830637-C-T	APOC3	11	Cholesteryl Esters in Very Large VLDL	stop_gained	0.000222	dominant	-1.11308	0.173567	1.43e-10
15-58545904-A-ACG	LIPC	15	Free Cholesterol in HDL	frameshift_variant	0.0005	genotypic	0.522668	0.0815306	1.46e-10
19-44274642-CG-C	ZNF233	19	Cholesterol in Small LDL	frameshift_variant	0.1177	genotypic	-0.0459317	0.00716706	1.47e-10
11-116830637-C-T	APOC3	11	Cholesterol in Small VLDL	stop_gained	0.000222	genotypic	-0.943015	0.14715	1.48e-10
19-48703417-G-A	FUT2	19	Cholesteryl Esters in LDL	stop_gained	0.4922	dominant	-0.0476316	0.00744748	1.61e-10
1-62597921-GAACTC-G	ANGPTL3	1	Total Lipids in Lipoprotein Particles	frameshift_variant	0.000565	genotypic	-0.607809	0.0951054	1.66e-10
2-21032391-G-A	APOB	2	Cholesteryl Esters in Medium VLDL	stop_gained	6.08e-05	genotypic	-1.90614	0.298498	1.71e-10
11-14843853-C-T	PDE3B	11	Cholesteryl Esters in Very Large HDL	stop_gained	0.001	genotypic	0.372264	0.0582942	1.71e-10
2-21006019-CA-C	APOB	2	Phosphatidylcholines	frameshift_variant	7.85e-05	genotypic	-1.70965	0.267777	1.73e-10
19-48703417-G-A	FUT2	19	Total Lipids in LDL	stop_gained	0.4922	dominant	-0.0475164	0.00744597	1.76e-10
1-55061557-G-A	PCSK9	1	Total Lipids in Small VLDL	splice_donor_variant	0.000302	dominant	-0.844613	0.132411	1.79e-10
19-48703417-G-A	FUT2	19	Cholesteryl Esters in Medium VLDL	stop_gained	0.4922	dominant	-0.0474856	0.0074468	1.82e-10
11-14843853-C-T	PDE3B	11	Triglycerides in Chylomicrons and Extremely Large VLDL	stop_gained	0.001	dominant	-0.446877	0.0700997	1.84e-10
19-44428735-C-CT	ZNF229	19	Clinical LDL-Cholesterol	frameshift_variant	0.0052	genotypic	-0.202889	0.0318246	1.84e-10
2-21006019-CA-C	APOB	2	Cholesteryl Esters in IDL	frameshift_variant	7.85e-05	genotypic	-1.76612	0.277262	1.9e-10
19-44428735-C-CT	ZNF229	19	Cholesterol in IDL	frameshift_variant	0.0052	genotypic	-0.196247	0.0308225	1.94e-10
11-14843853-C-T	PDE3B	11	Free Cholesterol in Large VLDL	stop_gained	0.001	genotypic	-0.432623	0.0679832	1.98e-10
11-116790940-G-A	APOA5	11	Free Cholesterol in Chylomicrons and Extremely Large VLDL	stop_gained	0.000275	dominant	0.816079	0.128294	2.01e-10
11-116830637-C-T	APOC3	11	Cholesterol in Medium HDL	stop_gained	0.000222	genotypic	0.849696	0.133755	2.13e-10
2-21006019-CA-C	APOB	2	Cholesterol in IDL	frameshift_variant	7.85e-05	genotypic	-1.75999	0.277369	2.23e-10
11-116830637-C-T	APOC3	11	Average Diameter for HDL Particles	stop_gained	0.000222	genotypic	0.783255	0.12353	2.3e-10
19-48703417-G-A	FUT2	19	Cholesteryl Esters in Large LDL	stop_gained	0.4922	dominant	-0.0469171	0.00740436	2.36e-10
19-48703417-G-A	FUT2	19	Concentration of Large LDL Particles	stop_gained	0.4922	dominant	-0.0472169	0.00745278	2.38e-10
19-44274642-CG-C	ZNF233	19	Total Lipids in Large LDL	frameshift_variant	0.1177	genotypic	-0.0450068	0.00710477	2.39e-10
11-116790940-G-A	APOA5	11	Triglycerides in Small VLDL	stop_gained	0.000275	genotypic	0.828122	0.130764	2.42e-10
2-21032391-G-A	APOB	2	Total Lipids in Large VLDL	stop_gained	6.08e-05	genotypic	-1.51022	0.238623	2.48e-10
2-21032391-G-A	APOB	2	Triglycerides in Small VLDL	stop_gained	6.08e-05	dominant	-1.525	0.241074	2.53e-10
19-48703417-G-A	FUT2	19	Phospholipids in VLDL	stop_gained	0.4922	dominant	-0.0453519	0.0071707	2.55e-10
1-55061557-G-A	PCSK9	1	Sphingomyelins	splice_donor_variant	0.000302	dominant	-0.802714	0.127087	2.69e-10
2-21006019-CA-C	APOB	2	Concentration of Large VLDL Particles	frameshift_variant	7.85e-05	dominant	-1.67897	0.266038	2.78e-10
1-62597921-GAACTC-G	ANGPTL3	1	Phospholipids in Very Large VLDL	frameshift_variant	0.000565	genotypic	-0.561556	0.0891136	2.96e-10
19-48703417-G-A	FUT2	19	Phosphatidylcholines	stop_gained	0.4922	dominant	-0.0437714	0.00695078	3.04e-10
11-14843853-C-T	PDE3B	11	Triglycerides in HDL	stop_gained	0.001	dominant	-0.423174	0.0672387	3.12e-10
19-44274642-CG-C	ZNF233	19	Cholesteryl Esters in Large LDL	frameshift_variant	0.1177	genotypic	-0.0447318	0.00710869	3.14e-10
1-62597921-GAACTC-G	ANGPTL3	1	Concentration of Large VLDL Particles	frameshift_variant	0.000565	genotypic	-0.562796	0.089556	3.31e-10
11-116790940-G-A	APOA5	11	Triglycerides in Very Small VLDL	stop_gained	0.000275	genotypic	0.834007	0.132797	3.39e-10
1-62597921-GAACTC-G	ANGPTL3	1	Total Lipids in Large VLDL	frameshift_variant	0.000565	dominant	-0.56393	0.089808	3.42e-10
2-21006019-CA-C	APOB	2	Free Cholesterol in Large LDL	frameshift_variant	7.85e-05	dominant	-1.77003	0.281903	3.43e-10
19-48703417-G-A	FUT2	19	Concentration of Medium VLDL Particles	stop_gained	0.4922	dominant	-0.0462468	0.00736686	3.45e-10
19-44274642-CG-C	ZNF233	19	Concentration of IDL Particles	frameshift_variant	0.1177	genotypic	-0.0446015	0.0071066	3.49e-10
16-71967237-G-A	PKD1L3	16	Glycoprotein Acetyls	stop_gained	0.2084	genotypic	-0.0328407	0.00523457	3.54e-10
19-44274642-CG-C	ZNF233	19	Total Lipids in LDL	frameshift_variant	0.1177	genotypic	-0.0448448	0.00714888	3.56e-10
12-102894756-G-A	PAH	12	Phenylalanine	stop_gained	7.6e-05	genotypic	1.5935	0.254181	3.65e-10
6-160585045-C-T	LPA	6	Triglycerides in VLDL	splice_donor_variant	0.0376	dominant	0.0720114	0.0114923	3.72e-10
11-116790940-G-A	APOA5	11	Cholesteryl Esters in Chylomicrons and Extremely Large VLDL	stop_gained	0.000275	dominant	0.807237	0.128955	3.87e-10
15-58545904-A-ACG	LIPC	15	Cholesterol in Very Small VLDL	frameshift_variant	0.0005	dominant	0.579931	0.0927212	4e-10
11-116830637-C-T	APOC3	11	Cholesteryl Esters in Very Large HDL	stop_gained	0.000222	dominant	0.773125	0.123701	4.12e-10
19-44274642-CG-C	ZNF233	19	Phospholipids in Medium LDL	frameshift_variant	0.1177	genotypic	-0.0447195	0.00715762	4.18e-10
2-21006019-CA-C	APOB	2	Total Cholines	frameshift_variant	7.85e-05	dominant	-1.67827	0.269034	4.45e-10
11-14843853-C-T	PDE3B	11	Concentration of Small VLDL Particles	stop_gained	0.001	dominant	-0.41931	0.0672744	4.6e-10
1-62597921-GAACTC-G	ANGPTL3	1	Free Cholesterol in VLDL	frameshift_variant	0.000565	genotypic	-0.585555	0.0939893	4.68e-10
1-62597921-GAACTC-G	ANGPTL3	1	Concentration of Very Large VLDL Particles	frameshift_variant	0.000565	dominant	-0.551313	0.0885	4.7e-10
11-14843853-C-T	PDE3B	11	Cholesterol in Chylomicrons and Extremely Large VLDL	stop_gained	0.001	genotypic	-0.459882	0.0738299	4.72e-10
19-48703417-G-A	FUT2	19	Concentration of IDL Particles	stop_gained	0.4922	dominant	-0.0460625	0.00739899	4.82e-10
11-116830637-C-T	APOC3	11	Free Cholesterol in HDL	stop_gained	0.000222	dominant	0.789621	0.126849	4.84e-10
19-48703417-G-A	FUT2	19	Cholesteryl Esters in Medium LDL	stop_gained	0.4922	dominant	-0.0462405	0.00742953	4.87e-10
19-44274642-CG-C	ZNF233	19	Free Cholesterol in IDL	frameshift_variant	0.1177	genotypic	-0.0431126	0.00692891	4.93e-10
11-14843853-C-T	PDE3B	11	Cholesteryl Esters in HDL	stop_gained	0.001	dominant	0.372453	0.0598645	4.94e-10
19-44274642-CG-C	ZNF233	19	Total Lipids in IDL	frameshift_variant	0.1177	genotypic	-0.0431124	0.00693051	4.97e-10
2-21006019-CA-C	APOB	2	Phosphoglycerides	frameshift_variant	7.85e-05	dominant	-1.68678	0.271254	5.04e-10
2-21011300-AAC-A	APOB	2	Phospholipids in Small VLDL	frameshift_variant	3.17e-05	dominant	-2.4948	0.401297	5.09e-10
19-11102787-G-A	LDLR	19	Free Cholesterol in Small LDL	splice_donor_variant	2.66e-05	dominant	1.96117	0.315483	5.11e-10
20-45890585-C-CT	NEURL2	20	Free Cholesterol in Large HDL	frameshift_variant	0.0079	dominant	-0.137505	0.0221293	5.2e-10
2-21006019-CA-C	APOB	2	Triglycerides in Small VLDL	frameshift_variant	7.85e-05	genotypic	-1.67382	0.269527	5.31e-10
19-48703417-G-A	FUT2	19	Cholesterol in IDL	stop_gained	0.4922	dominant	-0.0446937	0.00719852	5.36e-10
19-48703417-G-A	FUT2	19	Phospholipids in Large LDL	stop_gained	0.4922	dominant	-0.0460528	0.00741929	5.42e-10
11-116790940-G-A	APOA5	11	Triglycerides in Small LDL	stop_gained	0.000275	genotypic	0.814112	0.131203	5.49e-10
1-62597921-GAACTC-G	ANGPTL3	1	Concentration of VLDL Particles	frameshift_variant	0.000565	dominant	-0.585936	0.0944961	5.65e-10
11-48245184-C-G	OR4X2	11	HDL-Cholesterol	stop_gained	0.141	genotypic	0.0349852	0.00564518	5.77e-10
11-48245184-C-G	OR4X2	11	Cholesteryl Esters in HDL	stop_gained	0.141	genotypic	0.0350967	0.00566528	5.85e-10
2-21011300-AAC-A	APOB	2	Phospholipids in VLDL	frameshift_variant	3.17e-05	dominant	-2.41934	0.390752	5.98e-10
19-48703417-G-A	FUT2	19	LDL-Cholesterol	stop_gained	0.4922	dominant	-0.0460237	0.00743958	6.18e-10
2-21011300-AAC-A	APOB	2	Concentration of VLDL Particles	frameshift_variant	3.17e-05	genotypic	-2.45548	0.396982	6.22e-10
2-21032391-G-A	APOB	2	Phosphatidylcholines	stop_gained	6.08e-05	genotypic	-1.4811	0.239515	6.29e-10
19-48703417-G-A	FUT2	19	Cholesterol in Large LDL	stop_gained	0.4922	dominant	-0.0456399	0.00738472	6.42e-10
19-44428735-C-CT	ZNF229	19	Phospholipids in Large LDL	frameshift_variant	0.0052	genotypic	-0.196113	0.0317664	6.7e-10
2-21011300-AAC-A	APOB	2	Total Lipids in Small VLDL	frameshift_variant	3.17e-05	genotypic	-2.42824	0.393435	6.78e-10
1-55061557-G-A	PCSK9	1	Concentration of Small VLDL Particles	splice_donor_variant	0.000302	genotypic	-0.813549	0.13188	6.91e-10
11-116830637-C-T	APOC3	11	Cholesterol in Very Large HDL	stop_gained	0.000222	genotypic	0.77096	0.125015	6.99e-10
11-116830637-C-T	APOC3	11	Triglycerides in Medium LDL	stop_gained	0.000222	dominant	-0.870251	0.14122	7.2e-10
19-48703417-G-A	FUT2	19	Cholesteryl Esters in Small LDL	stop_gained	0.4922	dominant	-0.0458154	0.00743822	7.33e-10
2-21006019-CA-C	APOB	2	Free Cholesterol in IDL	frameshift_variant	7.85e-05	dominant	-1.7117	0.278003	7.44e-10
11-116790940-G-A	APOA5	11	Concentration of Chylomicrons and Extremely Large VLDL Particles	stop_gained	0.000275	dominant	0.785521	0.127709	7.74e-10
19-44428735-C-CT	ZNF229	19	Phospholipids in Medium LDL	frameshift_variant	0.0052	genotypic	-0.195999	0.0319226	8.3e-10
2-21032391-G-A	APOB	2	Total Cholines	stop_gained	6.08e-05	genotypic	-1.47593	0.240638	8.64e-10
1-62597921-GAACTC-G	ANGPTL3	1	Total Lipids in Small VLDL	frameshift_variant	0.000565	genotypic	-0.574165	0.0936518	8.78e-10
11-14843853-C-T	PDE3B	11	Free Cholesterol in Large HDL	stop_gained	0.001	genotypic	0.354728	0.0579013	9.02e-10
11-14843853-C-T	PDE3B	11	Concentration of Large HDL Particles	stop_gained	0.001	dominant	0.350342	0.057198	9.1e-10
9-133257521-T-TC	ABO	9	Total Lipids in Lipoprotein Particles	splice_acceptor_variant	0.3363	dominant	0.0397927	0.00649685	9.11e-10
19-11102787-G-A	LDLR	19	Free Cholesterol in LDL	splice_donor_variant	2.66e-05	dominant	1.90784	0.311732	9.39e-10
2-21011300-AAC-A	APOB	2	Concentration of Small VLDL Particles	frameshift_variant	3.17e-05	dominant	-2.39641	0.39185	9.66e-10
1-62597921-GAACTC-G	ANGPTL3	1	Triglycerides in Very Small VLDL	frameshift_variant	0.000565	dominant	-0.563338	0.0921396	9.76e-10
11-14843853-C-T	PDE3B	11	Cholesterol in Large VLDL	stop_gained	0.001	genotypic	-0.408118	0.0668388	1.03e-09
19-44428735-C-CT	ZNF229	19	Concentration of IDL Particles	frameshift_variant	0.0052	genotypic	-0.193247	0.0316803	1.07e-09
10-103398454-C-T	PDCD11	10	Creatinine	stop_gained	7.6e-06	genotypic	-5.00973	0.821432	1.07e-09
1-62597921-GAACTC-G	ANGPTL3	1	Triglycerides in Small LDL	frameshift_variant	0.000565	genotypic	-0.555109	0.0910356	1.08e-09
1-62597921-GAACTC-G	ANGPTL3	1	Total Lipids in Medium VLDL	frameshift_variant	0.000565	dominant	-0.576507	0.0946635	1.13e-09
2-21006087-C-T	APOB	2	Triglycerides in LDL	stop_gained	2.28e-05	dominant	-2.89859	0.47607	1.14e-09
19-48703417-G-A	FUT2	19	Glycoprotein Acetyls	stop_gained	0.4922	dominant	-0.042106	0.00691708	1.15e-09
2-21009304-G-A	APOB	2	Triglycerides in Large LDL	stop_gained	3.93e-05	genotypic	-2.37741	0.390517	1.15e-09
2-21006019-CA-C	APOB	2	Total Lipids in Large VLDL	frameshift_variant	7.85e-05	dominant	-1.6238	0.266789	1.16e-09
19-48703417-G-A	FUT2	19	Total Lipids in Medium LDL	stop_gained	0.4922	dominant	-0.0452975	0.00744704	1.19e-09
11-14843853-C-T	PDE3B	11	Cholesterol in Very Large HDL	stop_gained	0.001	dominant	0.357356	0.05877	1.2e-09
1-62597921-GAACTC-G	ANGPTL3	1	Phospholipids in Medium HDL	frameshift_variant	0.000565	genotypic	-0.547156	0.0900386	1.23e-09
2-21011300-AAC-A	APOB	2	Cholesteryl Esters in Small VLDL	frameshift_variant	3.17e-05	dominant	-2.43672	0.400946	1.23e-09
19-44274642-CG-C	ZNF233	19	Cholesteryl Esters in LDL	frameshift_variant	0.1177	genotypic	-0.0434358	0.00715009	1.25e-09
2-21011300-AAC-A	APOB	2	Phospholipids in Medium VLDL	frameshift_variant	3.17e-05	genotypic	-2.44534	0.402609	1.25e-09
11-116830637-C-T	APOC3	11	Total Lipids in HDL	stop_gained	0.000222	genotypic	0.788054	0.129777	1.27e-09
2-21011300-AAC-A	APOB	2	Cholesterol in Small VLDL	frameshift_variant	3.17e-05	genotypic	-2.44667	0.402916	1.27e-09
11-48245184-C-G	OR4X2	11	Cholesteryl Esters in Large HDL	stop_gained	0.141	genotypic	0.0329005	0.00541979	1.28e-09
19-44428735-C-CT	ZNF229	19	Total Lipids in Small LDL	frameshift_variant	0.0052	genotypic	-0.193721	0.0319178	1.29e-09
19-11102787-G-A	LDLR	19	Free Cholesterol in Large LDL	splice_donor_variant	2.66e-05	genotypic	1.87421	0.308814	1.29e-09
11-14843853-C-T	PDE3B	11	Total Lipids in Large HDL	stop_gained	0.001	genotypic	0.349573	0.0576468	1.33e-09
1-62597921-GAACTC-G	ANGPTL3	1	Concentration of Small VLDL Particles	frameshift_variant	0.000565	genotypic	-0.565502	0.0932749	1.34e-09
11-116830637-C-T	APOC3	11	Cholesteryl Esters in VLDL	stop_gained	0.000222	genotypic	-0.894299	0.147624	1.38e-09
19-48703417-G-A	FUT2	19	Cholesteryl Esters in IDL	stop_gained	0.4922	dominant	-0.0435774	0.00719576	1.4e-09
9-133257521-T-TC	ABO	9	Omega-6 Fatty Acids	splice_acceptor_variant	0.3363	dominant	0.0390987	0.00645715	1.41e-09
19-11102787-G-A	LDLR	19	Free Cholesterol in Medium LDL	splice_donor_variant	2.66e-05	genotypic	1.90393	0.315142	1.53e-09
2-21032391-G-A	APOB	2	Cholesteryl Esters in Large VLDL	stop_gained	6.08e-05	genotypic	-1.84297	0.305147	1.55e-09
11-48245184-C-G	OR4X2	11	Concentration of Large HDL Particles	stop_gained	0.141	genotypic	0.0326674	0.00541306	1.6e-09
2-21006019-CA-C	APOB	2	Total Triglycerides	frameshift_variant	7.85e-05	dominant	-1.60856	0.26659	1.61e-09
2-21032391-G-A	APOB	2	Phosphoglycerides	stop_gained	6.08e-05	genotypic	-1.46307	0.242624	1.64e-09
19-48703417-G-A	FUT2	19	Total Lipids in Medium VLDL	stop_gained	0.4922	dominant	-0.0440123	0.00729765	1.64e-09
19-11102787-G-A	LDLR	19	Cholesterol in Large LDL	splice_donor_variant	2.66e-05	genotypic	1.87976	0.311686	1.64e-09
2-21006087-C-T	APOB	2	Triglycerides in Small LDL	stop_gained	2.28e-05	dominant	-2.82355	0.468387	1.66e-09
11-116830638-G-A	APOC3	11	Total Lipids in Lipoprotein Particles	splice_donor_variant	0.0023	dominant	-0.300096	0.0497869	1.67e-09
15-58545904-A-ACG	LIPC	15	Cholesterol in Large HDL	frameshift_variant	0.0005	dominant	0.471791	0.0782733	1.67e-09
19-44274642-CG-C	ZNF233	19	Concentration of Large LDL Particles	frameshift_variant	0.1177	genotypic	-0.0431318	0.00715646	1.68e-09
19-48703417-G-A	FUT2	19	Phospholipids in LDL	stop_gained	0.4922	dominant	-0.0449081	0.00745732	1.73e-09
1-62597921-GAACTC-G	ANGPTL3	1	Total Lipids in Small HDL	frameshift_variant	0.000565	dominant	-0.575485	0.0957261	1.84e-09
2-21011300-AAC-A	APOB	2	Total Lipids in VLDL	frameshift_variant	3.17e-05	genotypic	-2.3179	0.38556	1.84e-09
19-44428735-C-CT	ZNF229	19	Cholesterol in Large LDL	frameshift_variant	0.0052	genotypic	-0.190073	0.0316184	1.85e-09
19-48703417-G-A	FUT2	19	Cholesterol in Medium LDL	stop_gained	0.4922	dominant	-0.0447769	0.00745806	1.93e-09
19-44274642-CG-C	ZNF233	19	Cholesterol in Medium LDL	frameshift_variant	0.1177	genotypic	-0.04298	0.00716018	1.95e-09
11-116830637-C-T	APOC3	11	Phospholipids in Very Large HDL	stop_gained	0.000222	genotypic	0.754402	0.1257	1.96e-09
2-21038086-C-A	APOB	2	Triglycerides in Large LDL	stop_gained	2.66e-05	genotypic	-3.31444	0.552283	1.96e-09
11-48245184-C-G	OR4X2	11	Cholesterol in Large HDL	stop_gained	0.141	genotypic	0.0325033	0.00541986	2.02e-09
9-133257521-T-TC	ABO	9	Concentration of Small HDL Particles	splice_acceptor_variant	0.3363	dominant	0.0395273	0.00659293	2.04e-09
19-11102787-G-A	LDLR	19	Phospholipids in Small LDL	splice_donor_variant	2.66e-05	dominant	1.8891	0.31523	2.07e-09
2-21006087-C-T	APOB	2	Triglycerides in Large LDL	stop_gained	2.28e-05	dominant	-2.86523	0.478279	2.1e-09
11-14843853-C-T	PDE3B	11	HDL-Cholesterol	stop_gained	0.001	dominant	0.35711	0.0596524	2.15e-09
19-11102787-G-A	LDLR	19	Total Lipids in Large LDL	splice_donor_variant	2.66e-05	dominant	1.86899	0.312347	2.19e-09
2-21032391-G-A	APOB	2	Total Triglycerides	stop_gained	6.08e-05	dominant	-1.42651	0.238449	2.21e-09
19-48703417-G-A	FUT2	19	Total Lipids in Small LDL	stop_gained	0.4922	dominant	-0.0445901	0.0074542	2.21e-09
2-21032391-G-A	APOB	2	Omega-3 Fatty Acids	stop_gained	6.08e-05	genotypic	-1.48146	0.247692	2.22e-09
2-21011300-AAC-A	APOB	2	Free Cholesterol in Small VLDL	frameshift_variant	3.17e-05	genotypic	-2.42446	0.405441	2.24e-09
15-58545904-A-ACG	LIPC	15	Triglycerides in Medium LDL	frameshift_variant	0.0005	genotypic	0.542768	0.0907704	2.25e-09
11-116830637-C-T	APOC3	11	Total Lipids in Very Large HDL	stop_gained	0.000222	genotypic	0.748213	0.125132	2.25e-09
2-21011300-AAC-A	APOB	2	Free Cholesterol in VLDL	frameshift_variant	3.17e-05	dominant	-2.35948	0.394857	2.3e-09
19-11102787-G-A	LDLR	19	Cholesteryl Esters in Large LDL	splice_donor_variant	2.66e-05	dominant	1.86749	0.312522	2.3e-09
11-14843853-C-T	PDE3B	11	Triglycerides in LDL	stop_gained	0.001	dominant	-0.398721	0.0667371	2.32e-09
8-19962213-C-G	LPL	8	Linoleic Acid	stop_gained	0.0969	genotypic	-0.0456098	0.00763799	2.36e-09
2-21038086-C-A	APOB	2	Triglycerides in LDL	stop_gained	2.66e-05	genotypic	-3.2822	0.549737	2.37e-09
11-116790940-G-A	APOA5	11	Triglycerides in HDL	stop_gained	0.000275	dominant	0.801924	0.134363	2.41e-09
19-11102787-G-A	LDLR	19	Clinical LDL-Cholesterol	splice_donor_variant	2.66e-05	dominant	1.87231	0.313729	2.41e-09
19-48703417-G-A	FUT2	19	Triglycerides in Small LDL	stop_gained	0.4922	dominant	-0.0418763	0.00701762	2.42e-09
2-21038086-C-A	APOB	2	Triglycerides in Medium LDL	stop_gained	2.66e-05	genotypic	-3.26235	0.546852	2.44e-09
1-62597921-GAACTC-G	ANGPTL3	1	Triglycerides in Large VLDL	frameshift_variant	0.000565	genotypic	-0.535955	0.0898537	2.46e-09
11-14843853-C-T	PDE3B	11	Total Lipids in Small VLDL	stop_gained	0.001	genotypic	-0.401916	0.0675476	2.69e-09
4-87310240-T-TA	HSD17B13	4	Triglycerides in Medium HDL	splice_donor_variant	0.2726	genotypic	0.029605	0.0049774	2.73e-09
19-44428735-C-CT	ZNF229	19	Cholesterol in Small LDL	frameshift_variant	0.0052	genotypic	-0.189861	0.031963	2.86e-09
2-21011300-AAC-A	APOB	2	VLDL-Cholesterol	frameshift_variant	3.17e-05	genotypic	-2.38247	0.4011	2.86e-09
2-21009304-G-A	APOB	2	Triglycerides in Medium LDL	stop_gained	3.93e-05	dominant	-2.29578	0.386679	2.91e-09
19-44428735-C-CT	ZNF229	19	LDL-Cholesterol	frameshift_variant	0.0052	genotypic	-0.189087	0.0318534	2.93e-09
8-19962213-C-G	LPL	8	Total Cholines	stop_gained	0.0969	dominant	0.0470531	0.0079339	3.03e-09
11-116790940-G-A	APOA5	11	Triglycerides in Medium LDL	stop_gained	0.000275	dominant	0.786395	0.132658	3.08e-09
11-14843853-C-T	PDE3B	11	Triglycerides in Medium HDL	stop_gained	0.001	dominant	-0.398864	0.0672895	3.09e-09
9-133257521-T-TC	ABO	9	Total Lipids in Small VLDL	splice_acceptor_variant	0.3363	dominant	0.0378944	0.00639351	3.1e-09
9-133257521-T-TC	ABO	9	Free Cholesterol in VLDL	splice_acceptor_variant	0.3363	dominant	0.0380181	0.00641658	3.13e-09
4-87310240-T-TA	HSD17B13	4	Total Lipids in Chylomicrons and Extremely Large VLDL	splice_donor_variant	0.2726	genotypic	0.02864	0.00483392	3.14e-09
11-116830638-G-A	APOC3	11	Omega-6 Fatty Acids	splice_donor_variant	0.0023	genotypic	-0.29296	0.0494675	3.19e-09
1-55061557-G-A	PCSK9	1	Cholesteryl Esters in Large VLDL	splice_donor_variant	0.000302	genotypic	-0.824866	0.139314	3.21e-09
2-21009304-G-A	APOB	2	Triglycerides in LDL	stop_gained	3.93e-05	dominant	-2.30101	0.38872	3.24e-09
19-11102787-G-A	LDLR	19	Phospholipids in LDL	splice_donor_variant	2.66e-05	dominant	1.8623	0.314763	3.3e-09
2-21006019-CA-C	APOB	2	Docosahexaenoic Acid	frameshift_variant	7.85e-05	genotypic	-1.59701	0.270293	3.47e-09
19-44274642-CG-C	ZNF233	19	Concentration of LDL Particles	frameshift_variant	0.1177	dominant	-0.0468481	0.00793024	3.48e-09
2-21011300-AAC-A	APOB	2	Total Lipids in Medium VLDL	frameshift_variant	3.17e-05	dominant	-2.34898	0.397686	3.5e-09
19-44274642-CG-C	ZNF233	19	Phospholipids in IDL	frameshift_variant	0.1177	genotypic	-0.0408291	0.00691749	3.6e-09
19-11102787-G-A	LDLR	19	Phospholipids in Large LDL	splice_donor_variant	2.66e-05	dominant	1.84828	0.313153	3.6e-09
19-8502591-T-C	PRAM1	19	Cholesterol in Large HDL	start_lost	0.163	genotypic	0.0302368	0.00512354	3.61e-09
1-62597921-GAACTC-G	ANGPTL3	1	Triglycerides in Very Large VLDL	frameshift_variant	0.000565	genotypic	-0.543934	0.0923203	3.83e-09
9-133257521-T-TC	ABO	9	Linoleic Acid	splice_acceptor_variant	0.3363	dominant	0.0382026	0.00648434	3.84e-09
2-21006087-C-T	APOB	2	Triglycerides in IDL	stop_gained	2.28e-05	genotypic	-2.81619	0.478163	3.88e-09
19-11102787-G-A	LDLR	19	Concentration of Large LDL Particles	splice_donor_variant	2.66e-05	dominant	1.85196	0.314597	3.95e-09
2-21011300-AAC-A	APOB	2	Concentration of Medium VLDL Particles	frameshift_variant	3.17e-05	genotypic	-2.36279	0.401446	3.98e-09
15-58545904-A-ACG	LIPC	15	Triglycerides in Medium HDL	frameshift_variant	0.0005	genotypic	0.541162	0.0920044	4.07e-09
2-21011300-AAC-A	APOB	2	Cholesteryl Esters in VLDL	frameshift_variant	3.17e-05	genotypic	-2.3773	0.40421	4.08e-09
11-116830637-C-T	APOC3	11	Phospholipids in Medium VLDL	stop_gained	0.000222	genotypic	-0.874544	0.148705	4.09e-09
9-133257521-T-TC	ABO	9	Polyunsaturated Fatty Acids	splice_acceptor_variant	0.3363	dominant	0.037822	0.00643507	4.18e-09
11-116790940-G-A	APOA5	11	Total Triglycerides	stop_gained	0.000275	genotypic	0.76019	0.129341	4.18e-09
2-21011300-AAC-A	APOB	2	Phospholipids in Very Small VLDL	frameshift_variant	3.17e-05	dominant	-2.33744	0.397964	4.28e-09
19-11102787-G-A	LDLR	19	Phospholipids in IDL	splice_donor_variant	2.66e-05	genotypic	1.78564	0.304047	4.3e-09
11-116830638-G-A	APOC3	11	Total Cholesterol Minus HDL-C	splice_donor_variant	0.0023	dominant	-0.296165	0.0504457	4.35e-09
1-55061557-G-A	PCSK9	1	Omega-6 Fatty Acids	splice_donor_variant	0.000302	dominant	-0.784165	0.133609	4.4e-09
19-44428735-C-CT	ZNF229	19	Total Lipids in Large LDL	frameshift_variant	0.0052	genotypic	-0.185939	0.0316854	4.42e-09
19-48703417-G-A	FUT2	19	Cholesterol in Small LDL	stop_gained	0.4922	dominant	-0.0437908	0.00746518	4.48e-09
19-48703417-G-A	FUT2	19	Omega-6 Fatty Acids	stop_gained	0.4922	dominant	-0.0427448	0.00728773	4.5e-09
11-48245184-C-G	OR4X2	11	Free Cholesterol in HDL	stop_gained	0.141	genotypic	0.0330835	0.00564314	4.57e-09
19-44274642-CG-C	ZNF233	19	Total Cholesterol Minus HDL-C	frameshift_variant	0.1177	genotypic	-0.0417991	0.00713362	4.66e-09
19-11102787-G-A	LDLR	19	LDL-Cholesterol	splice_donor_variant	2.66e-05	genotypic	1.8388	0.314007	4.76e-09
19-44428735-C-CT	ZNF229	19	Total Lipids in LDL	frameshift_variant	0.0052	genotypic	-0.186559	0.0318825	4.89e-09
11-116830637-C-T	APOC3	11	Monounsaturated Fatty Acids	stop_gained	0.000222	genotypic	-0.827475	0.141421	4.9e-09
2-21009304-G-A	APOB	2	Phospholipids in Small VLDL	stop_gained	3.93e-05	dominant	-2.34792	0.401309	4.91e-09
2-21032391-G-A	APOB	2	Free Cholesterol in Small HDL	stop_gained	6.08e-05	dominant	-1.47197	0.251728	5.01e-09
11-116830637-C-T	APOC3	11	Triglycerides in IDL	stop_gained	0.000222	dominant	-0.833607	0.14259	5.05e-09
19-44274642-CG-C	ZNF233	19	Total Lipids in Medium LDL	frameshift_variant	0.1177	genotypic	-0.0417973	0.00714973	5.05e-09
19-8502591-T-C	PRAM1	19	Cholesteryl Esters in Large HDL	start_lost	0.163	genotypic	0.0299367	0.00512367	5.15e-09
11-14843853-C-T	PDE3B	11	Phospholipids in VLDL	stop_gained	0.001	genotypic	-0.391828	0.0670874	5.22e-09
16-71922608-AATGCCC-A	IST1	16	Tyrosine	frameshift_variant	0.3316	genotypic	-0.0278847	0.00477425	5.22e-09
19-48703417-G-A	FUT2	19	Clinical LDL-Cholesterol	stop_gained	0.4922	dominant	-0.0433522	0.00743331	5.49e-09
19-48703417-G-A	FUT2	19	Triglycerides in Large HDL	stop_gained	0.4922	dominant	-0.0418925	0.0071904	5.69e-09
9-133257521-T-TC	ABO	9	Total Phospholipids in Lipoprotein Particles	splice_acceptor_variant	0.3363	dominant	0.0366032	0.00628534	5.78e-09
11-116790940-G-A	APOA5	11	Concentration of Very Large VLDL Particles	stop_gained	0.000275	genotypic	0.742448	0.127553	5.88e-09
20-45890585-C-CT	NEURL2	20	Cholesterol in Large HDL	frameshift_variant	0.0079	dominant	-0.127071	0.0218333	5.9e-09
11-116790940-G-A	APOA5	11	Cholesterol in Chylomicrons and Extremely Large VLDL	stop_gained	0.000275	genotypic	0.774565	0.133203	6.09e-09
11-14843853-C-T	PDE3B	11	Cholesterol in Very Large VLDL	stop_gained	0.001	genotypic	-0.397971	0.0684651	6.17e-09
11-116830637-C-T	APOC3	11	Free Cholesterol in Medium HDL	stop_gained	0.000222	dominant	0.769828	0.132503	6.27e-09
19-11102787-G-A	LDLR	19	Total Lipids in LDL	splice_donor_variant	2.66e-05	genotypic	1.82563	0.314295	6.32e-09
2-21011300-AAC-A	APOB	2	Total Lipids in Very Small VLDL	frameshift_variant	3.17e-05	genotypic	-2.31018	0.397738	6.33e-09
1-62597921-GAACTC-G	ANGPTL3	1	VLDL-Cholesterol	frameshift_variant	0.000565	dominant	-0.554546	0.0954778	6.34e-09
9-136474956-CCAGA-C	SEC16A	9	Cholesterol in Chylomicrons and Extremely Large VLDL	frameshift_variant	8.87e-06	dominant	-3.15674	0.543706	6.42e-09
15-58545904-A-ACG	LIPC	15	Cholesteryl Esters in Very Small VLDL	frameshift_variant	0.0005	dominant	0.534975	0.0921764	6.5e-09
1-55061557-G-A	PCSK9	1	Polyunsaturated Fatty Acids	splice_donor_variant	0.000302	dominant	-0.772411	0.133146	6.6e-09
6-160585045-C-T	LPA	6	Total Lipids in Very Large VLDL	splice_donor_variant	0.0376	dominant	0.0665944	0.0114836	6.69e-09
11-116830637-C-T	APOC3	11	Phospholipids in HDL	stop_gained	0.000222	dominant	0.763376	0.131658	6.72e-09
1-147268873-T-G	CHD1L	1	Total Lipids in Chylomicrons and Extremely Large VLDL	stop_gained	8.87e-06	dominant	-2.66109	0.459199	6.85e-09
11-14843853-C-T	PDE3B	11	Phospholipids in Large HDL	stop_gained	0.001	dominant	0.337322	0.0583155	7.3e-09
19-44274642-CG-C	ZNF233	19	Apolipoprotein B	frameshift_variant	0.1177	dominant	-0.0458165	0.00792081	7.3e-09
11-116830637-C-T	APOC3	11	Cholesterol in Chylomicrons and Extremely Large VLDL	stop_gained	0.000222	dominant	-1.1611	0.200778	7.36e-09
20-45890585-C-CT	NEURL2	20	Concentration of Large HDL Particles	frameshift_variant	0.0079	dominant	-0.126055	0.021807	7.47e-09
6-110892724-T-TC	AMD1	6	Tyrosine	splice_acceptor_variant	0.3206	dominant	0.0376133	0.00650679	7.47e-09
1-55061557-G-A	PCSK9	1	Total Lipids in VLDL	splice_donor_variant	0.000302	dominant	-0.74964	0.129765	7.63e-09
19-44428735-C-CT	ZNF229	19	Total Lipids in IDL	frameshift_variant	0.0052	genotypic	-0.178522	0.0309023	7.63e-09
15-58545904-A-ACG	LIPC	15	Phosphoglycerides	frameshift_variant	0.0005	dominant	0.520162	0.0900494	7.66e-09
19-44428735-C-CT	ZNF229	19	Cholesteryl Esters in Large LDL	frameshift_variant	0.0052	genotypic	-0.182842	0.0317035	8.08e-09
19-44428735-C-CT	ZNF229	19	Free Cholesterol in IDL	frameshift_variant	0.0052	genotypic	-0.178155	0.0308941	8.11e-09
2-21011300-AAC-A	APOB	2	Concentration of Very Small VLDL Particles	frameshift_variant	3.17e-05	dominant	-2.30237	0.399391	8.21e-09
1-62597921-GAACTC-G	ANGPTL3	1	Cholesteryl Esters in Large VLDL	frameshift_variant	0.000565	dominant	-0.553723	0.0960638	8.23e-09
1-62597921-GAACTC-G	ANGPTL3	1	Phospholipids in Large VLDL	frameshift_variant	0.000565	genotypic	-0.542219	0.0940979	8.33e-09
11-116790940-G-A	APOA5	11	Triglycerides in Medium HDL	stop_gained	0.000275	dominant	0.773997	0.134463	8.63e-09
2-21006087-C-T	APOB	2	Total Triglycerides	stop_gained	2.28e-05	genotypic	-2.65715	0.461736	8.71e-09
19-11102787-G-A	LDLR	19	Total Lipids in IDL	splice_donor_variant	2.66e-05	genotypic	1.75184	0.304629	8.91e-09
1-62597921-GAACTC-G	ANGPTL3	1	Total Lipids in Very Small VLDL	frameshift_variant	0.000565	genotypic	-0.543925	0.0946759	9.21e-09
11-116790940-G-A	APOA5	11	Triglycerides in LDL	stop_gained	0.000275	dominant	0.765703	0.13336	9.41e-09
2-21032391-G-A	APOB	2	Sphingomyelins	stop_gained	6.08e-05	dominant	-1.37097	0.23884	9.49e-09
19-48703417-G-A	FUT2	19	Total Lipids in VLDL	stop_gained	0.4922	dominant	-0.0406008	0.00707519	9.58e-09

### Sheet: Table S4A
Gene	Chr	Associated clinical biomarker	Most significant collapsing model	No. of QV carriers	Medication-unadjusted			Medication-adjusted*			Significant in which analysis?
					Beta	SE	p-value	Beta	SE	p-value
ALPL	1	Alkaline phosphatase	flexdmg	3688	-1.565	0.016	0	NA	NA	NA	Medication_unadjusted_only
SLC22A12	11	Urate	raredmg	813	-1.135	0.03	0	-1.13897	0.0295617	0	Both
SHBG	17	SHBG	ptv	657	-1.358	0.035	0	NA	NA	NA	Medication_unadjusted_only
GPT	8	Alanine aminotransferase	raredmg	1049	-1.31	0.029	0	NA	NA	NA	Medication_unadjusted_only
GPLD1	6	Alkaline phosphatase	ptv5pcnt	3627	-0.817	0.016	0	NA	NA	NA	Medication_unadjusted_only
GOT1	10	Aspartate aminotransferase	flexnonsynmtr	1021	-1.356	0.03	0	NA	NA	NA	Medication_unadjusted_only
CST3	20	Cystatin C	ptvraredmg	323	-2.453	0.05	0	NA	NA	NA	Medication_unadjusted_only
APOB	2	LDL-cholesterol	ptv	603	-1.808	0.04	0	-2.0777	0.0399362	0	Both
APOB	2	Total cholesterol	ptv	605	-1.522	0.04	0	-1.81755	0.0395233	0	Both
APOC3	11	Triglycerides	ptv5pcnt	1926	-1.181	0.022	0	NA	NA	NA	Medication_unadjusted_only
APOC3	11	HDL-cholesterol	ptv5pcnt	1763	0.797	0.022	1.14e-298	NA	NA	NA	Medication_unadjusted_only
APOB	2	Apolipoprotein B	ptv	399	-1.752	0.05	1.88e-269	-1.90261	0.0490764	0	Both
ABCA1	9	Apolipoprotein A	flexdmg	6039	-0.408	0.012	2.32e-259	NA	NA	NA	Medication_unadjusted_only
ASGR1	17	Alkaline phosphatase	ptvraredmg	759	1.124	0.036	1.62e-219	NA	NA	NA	Medication_unadjusted_only
ABCA1	9	HDL-cholesterol	flexdmg	6063	-0.365	0.012	1.28e-212	NA	NA	NA	Medication_unadjusted_only
APOC3	11	Apolipoprotein A	ptv5pcnt	1711	0.676	0.022	5.11e-204	NA	NA	NA	Medication_unadjusted_only
APOB	2	Triglycerides	ptv	602	-1.192	0.039	1.29e-201	NA	NA	NA	Medication_unadjusted_only
SLC22A2	6	Lipoprotein A	ptv5pcnt	741	1.079	0.037	8e-188	NA	NA	NA	Medication_unadjusted_only
IGFALS	16	IGF-1	flexdmg	2248	-0.593	0.02	2.42e-187	NA	NA	NA	Medication_unadjusted_only
FLG	1	Vitamin D	ptv5pcnt	43761	0.143	0.005	1.28e-180	NA	NA	NA	Medication_unadjusted_only
ALPL	1	Phosphate	flexdmg	3370	0.47	0.017	9.07e-174	NA	NA	NA	Medication_unadjusted_only
ALB	4	Albumin	ptv	113	-2.451	0.092	3.02e-156	NA	NA	NA	Medication_unadjusted_only
GGT1	22	Gamma glutamyltransferase	flexdmg	334	-1.28	0.051	2.63e-139	NA	NA	NA	Medication_unadjusted_only
PCSK9	1	LDL-cholesterol	flexdmg	2259	-0.522	0.021	3.43e-136	-0.661587	0.0207253	2.65e-223	Both
LCAT	16	HDL-cholesterol	flexdmg	1348	-0.607	0.025	1.45e-133	NA	NA	NA	Medication_unadjusted_only
PCSK9	1	Apolipoprotein B	flexdmg	2240	-0.52	0.021	1.98e-133	-0.623128	0.0207803	2.53e-197	Both
SLC2A9	4	Urate	flexdmg	1358	-0.565	0.023	6.5e-133	-0.569268	0.022916	4.11e-136	Both
ANGPTL3	1	Triglycerides	flexdmg	1612	-0.556	0.024	4.37e-118	NA	NA	NA	Medication_unadjusted_only
UGT1A1	2	Total bilirubin	flexdmg	1975	0.479	0.021	4.51e-111	NA	NA	NA	Medication_unadjusted_only
LCAT	16	Apolipoprotein A	flexdmg	1349	-0.554	0.025	4.54e-109	NA	NA	NA	Medication_unadjusted_only
PCSK9	1	Total cholesterol	flexdmg	2269	-0.447	0.021	1.06e-103	-0.578692	0.0204897	2.64e-175	Both
SCARB1	12	HDL-cholesterol	flexdmg	2447	0.352	0.018	3.11e-82	NA	NA	NA	Medication_unadjusted_only
CETP	16	HDL-cholesterol	ptv	306	0.981	0.052	3.82e-80	NA	NA	NA	Medication_unadjusted_only
ANGPTL3	1	Apolipoprotein A	flexdmg	1478	-0.438	0.024	3.9e-75	NA	NA	NA	Medication_unadjusted_only
UGT1A1	2	Direct bilirubin	flexdmg	1813	0.409	0.023	4.15e-73	NA	NA	NA	Medication_unadjusted_only
APOA1	11	HDL-cholesterol	flexdmg	1238	-0.465	0.026	5.58e-73	NA	NA	NA	Medication_unadjusted_only
PKD1	16	Cystatin C	ptv	121	1.472	0.082	3.63e-72	NA	NA	NA	Medication_unadjusted_only
PKD1	16	Creatinine	ptv	120	1.289	0.073	1.15e-69	NA	NA	NA	Medication_unadjusted_only
ANGPTL3	1	Total cholesterol	flexdmg	1611	-0.431	0.025	4.28e-69	-0.524337	0.024306	3.78e-103	Both
LPL	8	HDL-cholesterol	flexdmg	1354	-0.43	0.025	4.14e-68	NA	NA	NA	Medication_unadjusted_only
LDLR	19	LDL-cholesterol	flexdmg	3523	0.288	0.017	1.64e-65	0.493422	0.0166272	2.65e-193	Both
UGT1A6	2	Total bilirubin	flexdmg	1757	0.379	0.023	9.28e-63	NA	NA	NA	Medication_unadjusted_only
APOA5	11	Triglycerides	ptv	365	0.837	0.051	1.21e-61	NA	NA	NA	Medication_unadjusted_only
LDLR	19	Apolipoprotein B	flexdmg	3480	0.28	0.017	9.02e-61	0.462423	0.0167028	1.55e-168	Both
RHAG	6	Glycated haemoglobin (HbA1c)	flexdmg	490	-0.691	0.043	5.37e-59	NA	NA	NA	Medication_unadjusted_only
LPA	6	Lipoprotein A	ptv5pcnt	1706	-0.39	0.024	1.68e-57	NA	NA	NA	Medication_unadjusted_only
SLC22A2	6	Creatinine	ptv5pcnt	999	0.405	0.025	1.99e-57	NA	NA	NA	Medication_unadjusted_only
DHCR7	11	Vitamin D	ptv5pcnt	8015	0.176	0.011	2.2e-57	NA	NA	NA	Medication_unadjusted_only
SLCO1B3	12	Total bilirubin	flexdmg	2317	0.303	0.02	6.99e-53	NA	NA	NA	Medication_unadjusted_only
PKD1	16	Urea	ptv	121	1.317	0.086	1.61e-52	NA	NA	NA	Medication_unadjusted_only
LDLR	19	Total cholesterol	flexdmg	3532	0.246	0.017	7.66e-50	0.439146	0.0164523	8.15e-157	Both
LPL	8	Triglycerides	flexdmg	1468	0.374	0.025	9.95e-50	NA	NA	NA	Medication_unadjusted_only
UGT1A9	2	Total bilirubin	ptvraredmg	1591	0.352	0.024	2.09e-49	NA	NA	NA	Medication_unadjusted_only
FCGRT	19	Albumin	flexdmg	66	-1.778	0.12	2.71e-49	NA	NA	NA	Medication_unadjusted_only
UGT1A5	2	Total bilirubin	ptvraredmg	1517	0.359	0.024	4.79e-49	NA	NA	NA	Medication_unadjusted_only
APOB	2	Vitamin D	ptv	598	0.588	0.04	6.2e-49	NA	NA	NA	Medication_unadjusted_only
SCARB1	12	Apolipoprotein A	flexdmg	2417	0.273	0.019	1.96e-48	NA	NA	NA	Medication_unadjusted_only
SLCO1B3	12	Direct bilirubin	flexdmg	2119	0.301	0.021	6.68e-47	NA	NA	NA	Medication_unadjusted_only
LIPG	18	Apolipoprotein A	flexdmg	1352	0.354	0.025	8.71e-46	NA	NA	NA	Medication_unadjusted_only
UGT1A10	2	Total bilirubin	ptv5pcnt	843	0.464	0.033	9.69e-46	NA	NA	NA	Medication_unadjusted_only
UGT1A8	2	Total bilirubin	flexdmg	1781	0.317	0.023	4.88e-45	NA	NA	NA	Medication_unadjusted_only
LPL	8	Apolipoprotein A	flexdmg	1350	-0.35	0.025	1.12e-44	NA	NA	NA	Medication_unadjusted_only
SHBG	17	Testosterone	ptv5pcnt	660	-0.325	0.024	1.47e-43	NA	NA	NA	Medication_unadjusted_only
UGT1A6	2	Direct bilirubin	flexdmg	1591	0.334	0.024	2.44e-43	NA	NA	NA	Medication_unadjusted_only
APOB	2	Direct bilirubin	ptv	559	0.55	0.041	1.16e-41	NA	NA	NA	Medication_unadjusted_only
ZNF229	19	Apolipoprotein B	ptv5pcnt	4518	-0.2	0.015	9.19e-41	-0.251683	0.0146887	8.7e-66	Both
LIPC	15	Apolipoprotein A	flexdmg	2742	0.234	0.018	1.11e-40	NA	NA	NA	Medication_unadjusted_only
CETP	16	Apolipoprotein A	ptv	291	0.714	0.054	2.04e-40	NA	NA	NA	Medication_unadjusted_only
ABCA1	9	Total cholesterol	flexdmg	6608	-0.161	0.012	4.57e-40	-0.206598	0.0120848	1.69e-65	Both
ENPP1	6	Phosphate	flexdmg	1429	-0.339	0.026	7.51e-40	NA	NA	NA	Medication_unadjusted_only
CRP	1	C-reactive protein	flexnonsynmtr	675	-0.5	0.038	2.09e-39	NA	NA	NA	Medication_unadjusted_only
G6PC2	2	Glucose	ptv5pcnt	2323	-0.263	0.02	5.67e-38	NA	NA	NA	Medication_unadjusted_only
FCGRT	19	Total protein	flexdmg	66	-1.556	0.121	1.3e-37	NA	NA	NA	Medication_unadjusted_only
UGT1A7	2	Total bilirubin	flexdmg	2002	0.272	0.021	1.75e-37	NA	NA	NA	Medication_unadjusted_only
GCK	7	Glycated haemoglobin (HbA1c)	ptvraredmg	835	0.418	0.033	2.3e-37	NA	NA	NA	Medication_unadjusted_only
SLC34A3	9	Cystatin C	flexdmg	3155	0.204	0.016	8e-37	NA	NA	NA	Medication_unadjusted_only
ALB	4	Calcium	ptv	113	-1.183	0.094	1.1e-36	NA	NA	NA	Medication_unadjusted_only
CLEC10A	17	SHBG	raredmg	191	-0.827	0.066	1.52e-36	NA	NA	NA	Medication_unadjusted_only
PDE3B	11	Triglycerides	ptv5pcnt	949	-0.394	0.031	3.94e-36	NA	NA	NA	Medication_unadjusted_only
UGT1A4	2	Total bilirubin	flexdmg	2228	0.253	0.02	4.39e-36	NA	NA	NA	Medication_unadjusted_only
SPTA1	1	Glycated haemoglobin (HbA1c)	ptv	336	-0.645	0.052	6.99e-36	NA	NA	NA	Medication_unadjusted_only
LIPG	18	HDL-cholesterol	flexdmg	1367	0.305	0.025	1.42e-35	NA	NA	NA	Medication_unadjusted_only
UGT1A8	2	Direct bilirubin	flexdmg	1593	0.3	0.024	2.06e-35	NA	NA	NA	Medication_unadjusted_only
ANGPTL3	1	LDL-cholesterol	flexdmg	1606	-0.309	0.025	2.09e-35	-0.391148	0.0245837	5.56e-57	Both
ARHGAP39	8	Alanine aminotransferase	rec	2212	-0.248	0.02	2.1e-35	NA	NA	NA	Medication_unadjusted_only
UGT1A5	2	Direct bilirubin	ptvraredmg	1375	0.32	0.026	6.09e-35	NA	NA	NA	Medication_unadjusted_only
LRP2	2	Creatinine	ptvraredmg	10074	-0.099	0.008	7.92e-35	NA	NA	NA	Medication_unadjusted_only
APOA1	11	Apolipoprotein A	ptv	21	-2.44	0.2	2.62e-34	NA	NA	NA	Medication_unadjusted_only
UGT1A3	2	Total bilirubin	raredmg	1243	0.325	0.027	1.45e-33	NA	NA	NA	Medication_unadjusted_only
LIPC	15	HDL-cholesterol	flexdmg	2784	0.207	0.017	2.96e-33	NA	NA	NA	Medication_unadjusted_only
UGT1A9	2	Direct bilirubin	ptvraredmg	1433	0.303	0.025	1.22e-32	NA	NA	NA	Medication_unadjusted_only
ALB	4	Total protein	ptv	113	-1.101	0.093	1.72e-32	NA	NA	NA	Medication_unadjusted_only
CASR	3	Calcium	UR	510	0.518	0.044	5.92e-32	NA	NA	NA	Medication_unadjusted_only
PAPPA2	1	IGF-1	ptvraredmg	1749	0.268	0.023	2.25e-31	NA	NA	NA	Medication_unadjusted_only
PFKM	12	Glycated haemoglobin (HbA1c)	flexdmg	2769	-0.209	0.018	3.17e-31	NA	NA	NA	Medication_unadjusted_only
ANGPTL4	19	Triglycerides	flexnonsynmtr	1667	-0.275	0.024	4.08e-31	NA	NA	NA	Medication_unadjusted_only
SLC22A7	6	Creatinine	flexdmg	1729	0.223	0.019	8.56e-31	NA	NA	NA	Medication_unadjusted_only
UGT1A7	2	Direct bilirubin	flexdmg	1783	0.263	0.023	1.07e-30	NA	NA	NA	Medication_unadjusted_only
SIGLEC1	20	Gamma glutamyltransferase	ptv5pcnt	9669	0.11	0.01	1.82e-30	NA	NA	NA	Medication_unadjusted_only
PIEZO1	16	Glycated haemoglobin (HbA1c)	flexdmg	15223	-0.09	0.008	1.85e-30	NA	NA	NA	Medication_unadjusted_only
B4GALNT3	12	Alkaline phosphatase	flexdmg	3067	0.202	0.018	5.47e-30	NA	NA	NA	Medication_unadjusted_only
MRPL18	6	Lipoprotein A	flexdmg	1029	0.352	0.031	2.61e-29	NA	NA	NA	Medication_unadjusted_only
SLC4A1	17	Direct bilirubin	ptv	28	2.011	0.182	1.84e-28	NA	NA	NA	Medication_unadjusted_only
UGT1A4	2	Direct bilirubin	flexdmg	1980	0.24	0.022	2.03e-28	NA	NA	NA	Medication_unadjusted_only
UGT1A10	2	Direct bilirubin	ptv5pcnt	766	0.382	0.035	5.02e-28	NA	NA	NA	Medication_unadjusted_only
ANO5	11	Aspartate aminotransferase	ptv5pcnt	2773	0.2	0.018	7.19e-28	NA	NA	NA	Medication_unadjusted_only
UPB1	22	Gamma glutamyltransferase	ptv5pcnt	1691	0.248	0.023	7.21e-28	NA	NA	NA	Medication_unadjusted_only
RORC	1	Gamma glutamyltransferase	ptv5pcnt	2519	0.202	0.019	2.26e-27	NA	NA	NA	Medication_unadjusted_only
GCK	7	Glucose	URmtr	179	0.795	0.073	2.5e-27	NA	NA	NA	Medication_unadjusted_only
SLC34A3	9	Creatinine	flexdmg	3152	0.155	0.014	2.89e-27	NA	NA	NA	Medication_unadjusted_only
NR1H3	11	HDL-cholesterol	flexdmg	2212	0.208	0.019	3.48e-27	NA	NA	NA	Medication_unadjusted_only
PDE3B	11	HDL-cholesterol	ptv5pcnt	872	0.331	0.031	3.56e-27	NA	NA	NA	Medication_unadjusted_only
CLDN10	13	Cystatin C	flexdmg	1271	0.273	0.025	4.27e-27	NA	NA	NA	Medication_unadjusted_only
UGT1A3	2	Direct bilirubin	flexdmg	2589	0.202	0.019	1.91e-26	NA	NA	NA	Medication_unadjusted_only
EPB41	1	Glycated haemoglobin (HbA1c)	ptv	140	-0.848	0.08	2.39e-26	NA	NA	NA	Medication_unadjusted_only
APOA5	11	HDL-cholesterol	ptv	335	-0.523	0.049	3.82e-26	NA	NA	NA	Medication_unadjusted_only
SLC34A3	9	Phosphate	flexnonsynmtr	3056	-0.184	0.018	1.06e-25	NA	NA	NA	Medication_unadjusted_only
SLC4A1	17	Glycated haemoglobin (HbA1c)	ptv	20	-2.207	0.211	1.44e-25	NA	NA	NA	Medication_unadjusted_only
AGPAT4	6	Lipoprotein A	flexnonsynmtr	334	0.567	0.055	6e-25	NA	NA	NA	Medication_unadjusted_only
ANGPTL3	1	HDL-cholesterol	flexdmg	1481	-0.242	0.024	9.11e-25	NA	NA	NA	Medication_unadjusted_only
MSR1	8	IGF-1	ptv5pcnt	8824	-0.106	0.01	1.65e-24	NA	NA	NA	Medication_unadjusted_only
ANGPTL8	19	Triglycerides	ptv5pcnt	463	-0.457	0.045	2.08e-24	NA	NA	NA	Medication_unadjusted_only
SLCO1B1	12	Total bilirubin	flexdmg	1154	0.283	0.028	4.58e-24	NA	NA	NA	Medication_unadjusted_only
IGFBP3	7	IGF-1	ptvraredmg	154	-0.775	0.077	1.48e-23	NA	NA	NA	Medication_unadjusted_only
ABCB11	2	Alkaline phosphatase	flexdmg	4190	0.152	0.015	1.51e-23	NA	NA	NA	Medication_unadjusted_only
MAP3K15	X	Glycated haemoglobin (HbA1c)	rec	4894	-0.136	0.014	3.08e-23	NA	NA	NA	Medication_unadjusted_only
SLC4A1	17	Total bilirubin	ptv	31	1.67	0.17	1.07e-22	NA	NA	NA	Medication_unadjusted_only
GH1	17	IGF-1	flexdmg	2702	-0.181	0.019	1.83e-22	NA	NA	NA	Medication_unadjusted_only
LRP2	2	Cystatin C	ptvraredmg	10076	-0.088	0.009	2.87e-22	NA	NA	NA	Medication_unadjusted_only
PKD2	4	Cystatin C	ptv	53	1.192	0.124	6.24e-22	NA	NA	NA	Medication_unadjusted_only
ANKRD12	18	Total protein	ptv	251	-0.591	0.062	2.18e-21	NA	NA	NA	Medication_unadjusted_only
ZNF229	19	LDL-cholesterol	ptv5pcnt	4557	-0.138	0.015	1.58e-20	-0.198725	0.0146534	6.91e-42	Both
CD36	7	Apolipoprotein A	flexdmg	3287	0.149	0.016	1.67e-20	NA	NA	NA	Medication_unadjusted_only
EXOC3L4	14	Gamma glutamyltransferase	flexdmg	1337	-0.236	0.026	1.87e-20	NA	NA	NA	Medication_unadjusted_only
PKD2	4	Creatinine	ptv	53	1.016	0.11	2.34e-20	NA	NA	NA	Medication_unadjusted_only
PDZK1	1	Urate	flexdmg	528	-0.34	0.037	3.36e-20	-0.34254	0.0367363	1.12e-20	Both
GIGYF1	7	Glycated haemoglobin (HbA1c)	ptv	142	0.727	0.079	4.49e-20	NA	NA	NA	Medication_unadjusted_only
ALB	4	Apolipoprotein B	ptv	125	0.81	0.089	1.14e-19	1.14353	0.0878035	9.15e-39	Both
ABCG2	4	Urate	flexdmg	3080	0.139	0.015	1.14e-19	0.148471	0.0152621	2.3e-22	Both
PKD1	16	Urate	ptv	121	0.696	0.077	1.72e-19	0.723104	0.0766979	4.2e-21	Both
SH2B3	12	Cystatin C	flexdmg	1957	0.182	0.02	6.17e-19	NA	NA	NA	Medication_unadjusted_only
ZNF12	7	IGF-1	ptvraredmg	197	0.602	0.068	1.58e-18	NA	NA	NA	Medication_unadjusted_only
APOC3	11	Apolipoprotein B	ptv5pcnt	1921	-0.2	0.023	1.75e-18	-0.280859	0.022452	6.75e-36	Both
IQGAP2	5	Albumin	flexnonsynmtr	3203	-0.152	0.017	1.88e-18	NA	NA	NA	Medication_unadjusted_only
RNF186	1	Creatinine	ptv5pcnt	828	0.244	0.028	1.94e-18	NA	NA	NA	Medication_unadjusted_only
SLCO1B1	12	Direct bilirubin	flexdmg	1048	0.26	0.03	2.69e-18	NA	NA	NA	Medication_unadjusted_only
SLC22A11	11	Urate	ptv5pcnt	4006	0.117	0.013	3e-18	0.121225	0.0133992	1.47e-19	Both
CYP2R1	11	Vitamin D	ptvraredmg	983	-0.271	0.031	3.84e-18	NA	NA	NA	Medication_unadjusted_only
NPC1L1	7	LDL-cholesterol	flexdmg	6336	-0.109	0.013	5.64e-18	-0.140038	0.012458	2.6e-29	Both
HNF4A	20	SHBG	flexdmg	1921	-0.178	0.021	9.95e-18	NA	NA	NA	Medication_unadjusted_only
GHRHR	7	IGF-1	flexdmg	1281	-0.23	0.027	1.07e-17	NA	NA	NA	Medication_unadjusted_only
APOB	2	HDL-cholesterol	ptv	550	0.33	0.039	1.24e-17	NA	NA	NA	Medication_unadjusted_only
SLC7A9	19	Creatinine	ptvraredmg	2534	-0.136	0.016	1.32e-17	NA	NA	NA	Medication_unadjusted_only
SLC30A8	8	Glycated haemoglobin (HbA1c)	flexdmg	1086	-0.245	0.029	1.4e-17	NA	NA	NA	Medication_unadjusted_only
JAK2	9	IGF-1	ptvraredmg	1635	-0.203	0.024	1.67e-17	NA	NA	NA	Medication_unadjusted_only
ASGR1	17	Apolipoprotein B	flexdmg	752	-0.31	0.036	1.86e-17	-0.393114	0.0358303	5.29e-28	Both
MAP3K15	X	Glucose	rec	4480	-0.126	0.015	2.47e-17	NA	NA	NA	Medication_unadjusted_only
ABCB4	7	Alanine aminotransferase	ptvraredmg	1818	0.187	0.022	2.72e-17	NA	NA	NA	Medication_unadjusted_only
NPC1L1	7	Total cholesterol	flexdmg	6349	-0.105	0.012	2.92e-17	-0.134572	0.0123274	9.71e-28	Both
ZNF770	15	SHBG	ptv	77	0.863	0.103	6.22e-17	NA	NA	NA	Medication_unadjusted_only
SPTA1	1	Total bilirubin	ptv	337	0.432	0.052	6.22e-17	NA	NA	NA	Medication_unadjusted_only
CGNL1	15	Cystatin C	ptv5pcnt	189	0.544	0.066	1.1e-16	NA	NA	NA	Medication_unadjusted_only
PKHD1	6	Gamma glutamyltransferase	ptv	1509	0.199	0.024	1.1e-16	NA	NA	NA	Medication_unadjusted_only
INSC	11	Vitamin D	ptv5pcnt	1215	-0.232	0.028	1.49e-16	NA	NA	NA	Medication_unadjusted_only
SLC5A2	16	Urate	ptvraredmg	2506	-0.139	0.017	2.52e-16	-0.141787	0.0169075	5.04e-17	Both
G6PC2	2	Glycated haemoglobin (HbA1c)	ptv5pcnt	2537	-0.154	0.019	2.57e-16	NA	NA	NA	Medication_unadjusted_only
ANGPTL8	19	HDL-cholesterol	ptv5pcnt	418	0.362	0.044	3.16e-16	NA	NA	NA	Medication_unadjusted_only
APOC3	11	LDL-cholesterol	ptv5pcnt	1920	-0.185	0.023	5.27e-16	-0.279182	0.0224961	2.34e-35	Both
HK1	10	Glycated haemoglobin (HbA1c)	ptv	69	-0.921	0.114	5.69e-16	NA	NA	NA	Medication_unadjusted_only
TET2	4	Cystatin C	ptv	492	0.329	0.041	6.02e-16	NA	NA	NA	Medication_unadjusted_only
STAB1	3	Total protein	flexdmg	9653	0.082	0.01	6.22e-16	NA	NA	NA	Medication_unadjusted_only
GC	4	Vitamin D	UR	218	-0.535	0.066	6.68e-16	NA	NA	NA	Medication_unadjusted_only
PLIN1	15	HDL-cholesterol	ptv	629	0.291	0.036	7.38e-16	NA	NA	NA	Medication_unadjusted_only
GHRH	20	IGF-1	flexdmg	146	-0.641	0.08	7.41e-16	NA	NA	NA	Medication_unadjusted_only
APOB	2	Aspartate aminotransferase	ptv	603	0.311	0.039	1.55e-15	NA	NA	NA	Medication_unadjusted_only
IGF1R	15	IGF-1	UR	618	0.308	0.039	1.58e-15	NA	NA	NA	Medication_unadjusted_only
ANO5	11	Alanine aminotransferase	ptv5pcnt	2781	0.142	0.018	1.7e-15	NA	NA	NA	Medication_unadjusted_only
GIGYF1	7	Total cholesterol	ptv	140	-0.659	0.083	2.04e-15	-0.601472	0.0823375	2.78e-13	Both
APOB	2	Alanine aminotransferase	ptv	605	0.303	0.038	2.1e-15	NA	NA	NA	Medication_unadjusted_only
LCAT	16	Total cholesterol	flexdmg	1488	-0.2	0.026	4.82e-15	-0.219522	0.0252995	4.08e-18	Both
CLDN10	13	Creatinine	flexnonsynmtr	582	0.26	0.033	5.03e-15	NA	NA	NA	Medication_unadjusted_only
ZNF563	19	Total bilirubin	ptv5pcnt	10102	-0.075	0.01	6.43e-15	NA	NA	NA	Medication_unadjusted_only
SLC47A1	17	Creatinine	flexnonsynmtr	1576	0.156	0.02	1.12e-14	NA	NA	NA	Medication_unadjusted_only
ANGPTL4	19	HDL-cholesterol	flexnonsynmtr	1529	0.178	0.023	1.88e-14	NA	NA	NA	Medication_unadjusted_only
OBSCN	1	Creatinine	ptv	4275	0.094	0.012	1.94e-14	NA	NA	NA	Medication_unadjusted_only
ASGR1	17	LDL-cholesterol	flexdmg	758	-0.277	0.036	1.97e-14	-0.375629	0.03575	8.08e-26	Both
DGKD	2	Calcium	ptv5pcnt	105	-0.739	0.097	2.53e-14	NA	NA	NA	Medication_unadjusted_only
GATM	15	Creatinine	ptvraredmg	438	-0.289	0.038	4.24e-14	NA	NA	NA	Medication_unadjusted_only
ALB	4	Total cholesterol	ptv	126	0.661	0.087	4.39e-14	1.02711	0.0867768	2.57e-32	Both
PLG	6	Lipoprotein A	rec	180	-0.563	0.075	5.32e-14	NA	NA	NA	Medication_unadjusted_only
ABCA6	17	Albumin	flexdmg	5056	-0.104	0.014	5.38e-14	NA	NA	NA	Medication_unadjusted_only
SPTA1	1	Direct bilirubin	ptv	313	0.406	0.054	8.42e-14	NA	NA	NA	Medication_unadjusted_only
SLC39A5	12	Alkaline phosphatase	flexdmg	2382	0.149	0.02	1.08e-13	NA	NA	NA	Medication_unadjusted_only
TNFRSF13B	17	Total protein	ptv5pcnt	485	-0.332	0.045	1.29e-13	NA	NA	NA	Medication_unadjusted_only
SLC6A19	5	Creatinine	flexdmg	4166	-0.092	0.012	1.57e-13	NA	NA	NA	Medication_unadjusted_only
PTPRH	19	Glycated haemoglobin (HbA1c)	ptv5pcnt	3324	0.121	0.016	1.63e-13	NA	NA	NA	Medication_unadjusted_only
G6PC	17	Triglycerides	ptvraredmg	1320	0.196	0.027	1.63e-13	NA	NA	NA	Medication_unadjusted_only
PYGM	11	Urate	ptv5pcnt	3403	0.107	0.015	1.87e-13	0.11068	0.0145267	2.56e-14	Both
ATP11C	X	Direct bilirubin	ptv	47	1.028	0.14	2.34e-13	NA	NA	NA	Medication_unadjusted_only
RHAG	6	Total bilirubin	flexdmg	501	0.311	0.042	2.35e-13	NA	NA	NA	Medication_unadjusted_only
ZNF563	19	Direct bilirubin	ptv5pcnt	8576	-0.077	0.011	2.48e-13	NA	NA	NA	Medication_unadjusted_only
PKD2	4	Urea	ptv	53	0.95	0.13	3.24e-13	NA	NA	NA	Medication_unadjusted_only
GIGYF1	7	LDL-cholesterol	ptv	139	-0.614	0.084	3.41e-13	-0.538199	0.0834252	1.11e-10	Both
ALPL	1	Calcium	flexdmg	3383	0.125	0.017	3.78e-13	NA	NA	NA	Medication_unadjusted_only
NR1H3	11	Apolipoprotein A	flexdmg	2193	0.142	0.02	4.2e-13	NA	NA	NA	Medication_unadjusted_only
PPARG	3	HDL-cholesterol	ptvraredmg	431	-0.314	0.044	5.92e-13	NA	NA	NA	Medication_unadjusted_only
LRP2	2	Urate	flexdmg	15452	0.05	0.007	6.55e-13	0.0513803	0.00693015	1.23e-13	Both
SLC34A1	5	Creatinine	flexdmg	1843	0.134	0.019	6.72e-13	NA	NA	NA	Medication_unadjusted_only
EDEM1	3	Alkaline phosphatase	flexdmg	2194	0.151	0.021	6.72e-13	NA	NA	NA	Medication_unadjusted_only
STAB1	3	Albumin	ptvraredmg	5968	0.092	0.013	8.08e-13	NA	NA	NA	Medication_unadjusted_only
CD33	19	Glycated haemoglobin (HbA1c)	ptv5pcnt	23972	-0.045	0.006	8.9e-13	NA	NA	NA	Medication_unadjusted_only
STAB1	3	Total cholesterol	ptvraredmg	6505	0.088	0.012	9.06e-13	0.100026	0.012182	2.2e-16	Both
PDE3B	11	Apolipoprotein A	ptv5pcnt	864	0.222	0.031	1.08e-12	NA	NA	NA	Medication_unadjusted_only
CLDN10	13	Urea	flexdmg	1273	0.189	0.027	1.25e-12	NA	NA	NA	Medication_unadjusted_only
GIGYF1	7	Apolipoprotein B	ptv	138	-0.603	0.085	1.3e-12	-0.499123	0.083585	2.35e-09	Both
FOXA3	19	SHBG	flexdmg	883	0.215	0.031	1.9e-12	NA	NA	NA	Medication_unadjusted_only
ANGPTL3	1	Apolipoprotein B	flexdmg	1607	-0.175	0.025	2.23e-12	-0.231157	0.0245397	4.55e-21	Both
GHSR	3	IGF-1	flexdmg	1318	-0.186	0.027	2.61e-12	NA	NA	NA	Medication_unadjusted_only
G6PC	17	Creatinine	flexdmg	2072	-0.123	0.018	3.41e-12	NA	NA	NA	Medication_unadjusted_only
APOA5	11	Apolipoprotein A	ptv	335	-0.347	0.05	3.85e-12	NA	NA	NA	Medication_unadjusted_only
NLRP3	1	C-reactive protein	ptvraredmg	1098	-0.207	0.03	3.92e-12	NA	NA	NA	Medication_unadjusted_only
PLIN1	15	Apolipoprotein A	ptv	626	0.253	0.037	4.84e-12	NA	NA	NA	Medication_unadjusted_only
MROH2A	2	Direct bilirubin	ptv5pcnt	2378	-0.137	0.02	4.86e-12	NA	NA	NA	Medication_unadjusted_only
TNFSF13	17	Total protein	flexnonsynmtr	435	-0.326	0.047	5.62e-12	NA	NA	NA	Medication_unadjusted_only
FCGRT	19	Calcium	flexdmg	66	-0.843	0.122	5.75e-12	NA	NA	NA	Medication_unadjusted_only
LCAT	16	Glycated haemoglobin (HbA1c)	ptvraredmg	1338	-0.178	0.026	6.27e-12	NA	NA	NA	Medication_unadjusted_only
WDR6	3	IGF-1	flexdmg	2631	-0.129	0.019	6.52e-12	NA	NA	NA	Medication_unadjusted_only
IQGAP2	5	Total protein	flexnonsynmtr	3200	-0.12	0.018	7.52e-12	NA	NA	NA	Medication_unadjusted_only
GIGYF1	7	Glucose	ptv	131	0.587	0.086	7.85e-12	NA	NA	NA	Medication_unadjusted_only
IFITM5	11	Alkaline phosphatase	flexdmg	726	-0.248	0.036	8.26e-12	NA	NA	NA	Medication_unadjusted_only
G6PC	17	C-reactive protein	ptvraredmg	1314	0.186	0.027	1.1e-11	NA	NA	NA	Medication_unadjusted_only
A1CF	10	Gamma glutamyltransferase	ptvraredmg	775	0.227	0.033	1.12e-11	NA	NA	NA	Medication_unadjusted_only
GCKR	2	Triglycerides	ptv5pcnt	3879	0.106	0.016	1.21e-11	NA	NA	NA	Medication_unadjusted_only
APEH	3	Glycated haemoglobin (HbA1c)	flexdmg	689	0.243	0.036	1.38e-11	NA	NA	NA	Medication_unadjusted_only
COL4A4	2	Urate	ptv	574	0.239	0.035	1.38e-11	0.24402	0.0352376	4.37e-12	Both
ABCC2	10	Direct bilirubin	flexdmg	7781	0.075	0.011	1.4e-11	NA	NA	NA	Medication_unadjusted_only
ALB	4	LDL-cholesterol	ptv	126	0.599	0.089	1.47e-11	0.982283	0.0876091	3.59e-29	Both
CD36	7	HDL-cholesterol	flexnonsynmtr	2779	0.116	0.017	1.52e-11	NA	NA	NA	Medication_unadjusted_only
CGNL1	15	Creatinine	ptv5pcnt	189	0.392	0.058	1.64e-11	NA	NA	NA	Medication_unadjusted_only
ATP11C	X	Glycated haemoglobin (HbA1c)	ptv	54	-0.865	0.129	1.67e-11	NA	NA	NA	Medication_unadjusted_only
RRBP1	20	Apolipoprotein B	ptv	125	-0.598	0.089	2.16e-11	-0.692768	0.087816	3.06e-15	Both
ANGPTL3	1	Vitamin D	flexdmg	1579	0.165	0.025	2.23e-11	NA	NA	NA	Medication_unadjusted_only
ANKRD12	18	Calcium	ptv	250	-0.42	0.063	2.38e-11	NA	NA	NA	Medication_unadjusted_only
AMPD3	11	Glycated haemoglobin (HbA1c)	flexdmg	3620	0.105	0.016	2.39e-11	NA	NA	NA	Medication_unadjusted_only
ASGR1	17	Total cholesterol	ptvraredmg	758	-0.238	0.036	2.43e-11	-0.328134	0.0354121	1.94e-20	Both
IGFALS	16	Urate	flexdmg	2250	0.119	0.018	2.73e-11	0.121803	0.017838	8.6e-12	Both
STAB1	3	HDL-cholesterol	ptvraredmg	5963	0.078	0.012	3.23e-11	NA	NA	NA	Medication_unadjusted_only
SCARB1	12	Total cholesterol	flexdmg	2670	0.126	0.019	3.53e-11	0.149365	0.0189169	2.89e-15	Both
ZNF229	19	Total cholesterol	ptv5pcnt	4566	-0.097	0.015	3.67e-11	-0.150762	0.0145016	2.6e-25	Both
RBM47	4	Urea	ptvraredmg	1067	0.192	0.029	3.84e-11	NA	NA	NA	Medication_unadjusted_only
SLC34A3	9	Urea	flexdmg	3151	0.112	0.017	4.4e-11	NA	NA	NA	Medication_unadjusted_only
TM6SF2	19	Triglycerides	flexdmg	1611	-0.159	0.024	4.68e-11	NA	NA	NA	Medication_unadjusted_only
CGN	1	Gamma glutamyltransferase	ptv5pcnt	1323	0.167	0.026	7.04e-11	NA	NA	NA	Medication_unadjusted_only
INSRR	1	Urate	flexdmg	5512	0.075	0.012	7.46e-11	0.0753856	0.0114468	4.53e-11	Both
SLC34A1	5	Cystatin C	flexdmg	1844	0.137	0.021	8.63e-11	NA	NA	NA	Medication_unadjusted_only
ATP11C	X	Total bilirubin	ptv	52	0.845	0.132	1.33e-10	NA	NA	NA	Medication_unadjusted_only
PCK1	20	Alkaline phosphatase	raredmg	1796	-0.149	0.023	1.35e-10	NA	NA	NA	Medication_unadjusted_only
DPP9	19	SHBG	flexdmg	847	0.2	0.031	1.37e-10	NA	NA	NA	Medication_unadjusted_only
HSPG2	1	Alkaline phosphatase	rec	10344	-0.062	0.01	1.61e-10	NA	NA	NA	Medication_unadjusted_only
APOB	2	Apolipoprotein A	ptv	544	0.251	0.039	1.71e-10	NA	NA	NA	Medication_unadjusted_only
NR1I3	1	Total bilirubin	flexdmg	1475	0.158	0.025	1.78e-10	NA	NA	NA	Medication_unadjusted_only
PKHD1	6	Creatinine	flexdmg	12564	-0.046	0.007	1.92e-10	NA	NA	NA	Medication_unadjusted_only
APCS	1	Phosphate	flexnonsynmtr	1144	0.182	0.029	2.18e-10	NA	NA	NA	Medication_unadjusted_only
CREB3L3	19	Apolipoprotein A	ptv	290	-0.341	0.054	2.27e-10	NA	NA	NA	Medication_unadjusted_only
BTNL9	5	Apolipoprotein A	ptv5pcnt	8440	-0.064	0.01	2.33e-10	NA	NA	NA	Medication_unadjusted_only
SH2B3	12	HDL-cholesterol	flexdmg	1804	-0.135	0.021	2.73e-10	NA	NA	NA	Medication_unadjusted_only
INSR	19	Triglycerides	flexdmg	2505	-0.122	0.019	2.88e-10	NA	NA	NA	Medication_unadjusted_only
LCN8	9	Creatinine	flexnonsynmtr	1069	0.154	0.025	3.15e-10	NA	NA	NA	Medication_unadjusted_only
MROH2A	2	Total bilirubin	ptv5pcnt	2783	-0.113	0.018	3.35e-10	NA	NA	NA	Medication_unadjusted_only
DGAT2	11	Apolipoprotein A	flexdmg	1495	-0.149	0.024	3.47e-10	NA	NA	NA	Medication_unadjusted_only
COL4A4	2	Urea	ptv	574	0.248	0.04	3.75e-10	NA	NA	NA	Medication_unadjusted_only
NPC1L1	7	Apolipoprotein B	flexdmg	6309	-0.079	0.013	4.02e-10	-0.101122	0.0124642	4.95e-16	Both
TMEM181	6	Lipoprotein A	raredmgmtr	243	0.402	0.064	4.25e-10	NA	NA	NA	Medication_unadjusted_only
ANGPTL8	19	Apolipoprotein A	ptv5pcnt	412	0.281	0.045	4.59e-10	NA	NA	NA	Medication_unadjusted_only
ZC3H12B	X	Testosterone	rec	615	0.152	0.024	4.88e-10	NA	NA	NA	Medication_unadjusted_only
ABCB11	2	Gamma glutamyltransferase	flexdmg	4186	-0.09	0.014	5.12e-10	NA	NA	NA	Medication_unadjusted_only
DGAT2	11	Total bilirubin	ptvraredmg	933	0.193	0.031	5.34e-10	NA	NA	NA	Medication_unadjusted_only
HBB	11	Total bilirubin	ptv	79	0.66	0.107	6.08e-10	NA	NA	NA	Medication_unadjusted_only
STAB1	3	LDL-cholesterol	ptvraredmg	6493	0.077	0.012	6.32e-10	0.0891331	0.0123102	4.48e-13	Both
APOB	2	Creatinine	ptv	603	0.201	0.033	6.48e-10	NA	NA	NA	Medication_unadjusted_only
SLC30A8	8	Glucose	flexdmg	1012	-0.19	0.031	7.31e-10	NA	NA	NA	Medication_unadjusted_only
KDM5B	1	IGF-1	ptv5pcnt	217	-0.4	0.065	8.42e-10	NA	NA	NA	Medication_unadjusted_only
LCN8	9	Cystatin C	flexnonsynmtr	1068	0.168	0.028	1.08e-09	NA	NA	NA	Medication_unadjusted_only
SLC7A9	19	Urate	flexdmg	4513	0.077	0.013	1.09e-09	0.0790866	0.0126335	3.85e-10	Both
SSTR5	16	IGF-1	raredmg	717	0.218	0.036	1.27e-09	NA	NA	NA	Medication_unadjusted_only
PLIN1	15	Triglycerides	ptv	680	-0.224	0.037	1.51e-09	NA	NA	NA	Medication_unadjusted_only
SLC7A9	19	Cystatin C	flexdmg	4517	-0.081	0.013	1.66e-09	NA	NA	NA	Medication_unadjusted_only
NF1	17	SHBG	UR	953	0.177	0.029	1.68e-09	NA	NA	NA	Medication_unadjusted_only
CTSD	11	Aspartate aminotransferase	flexdmg	747	0.211	0.035	1.74e-09	NA	NA	NA	Medication_unadjusted_only
COL18A1	21	Apolipoprotein A	ptv	1009	-0.174	0.029	1.79e-09	NA	NA	NA	Medication_unadjusted_only
APOB	2	Glycated haemoglobin (HbA1c)	ptv	606	0.23	0.038	2.15e-09	NA	NA	NA	Medication_unadjusted_only
DRD5	4	Urate	ptv5pcnt	2735	-0.097	0.016	2.58e-09	-0.0958937	0.01619	3.16e-09	Both
RHAG	6	Direct bilirubin	ptvraredmg	459	0.267	0.045	2.73e-09	NA	NA	NA	Medication_unadjusted_only
TNFRSF10B	8	Gamma glutamyltransferase	ptv	1023	0.173	0.029	2.75e-09	NA	NA	NA	Medication_unadjusted_only
PLTP	20	HDL-cholesterol	flexdmg	859	-0.183	0.031	3.09e-09	NA	NA	NA	Medication_unadjusted_only
FGF23	12	Phosphate	flexdmg	361	0.302	0.051	3.13e-09	NA	NA	NA	Medication_unadjusted_only
DGAT2	11	Vitamin D	flexdmg	1570	0.146	0.025	3.16e-09	NA	NA	NA	Medication_unadjusted_only
APOB	2	Alkaline phosphatase	ptv	605	-0.236	0.04	3.17e-09	NA	NA	NA	Medication_unadjusted_only
SLC6A19	5	Cystatin C	flexdmg	4172	-0.083	0.014	3.23e-09	NA	NA	NA	Medication_unadjusted_only
SH2B3	12	Total cholesterol	flexdmg	1953	-0.132	0.022	3.26e-09	-0.107711	0.0220985	1.09e-06	Medication_unadjusted_only
SERPINF2	17	Albumin	flexdmg	738	0.213	0.036	3.31e-09	NA	NA	NA	Medication_unadjusted_only
EPB42	15	Glycated haemoglobin (HbA1c)	flexdmg	1284	-0.156	0.026	3.35e-09	NA	NA	NA	Medication_unadjusted_only
TNFSF10	3	Aspartate aminotransferase	ptvraredmg	452	-0.266	0.045	3.53e-09	NA	NA	NA	Medication_unadjusted_only
CREB3L3	19	Triglycerides	ptv	312	0.322	0.055	3.79e-09	NA	NA	NA	Medication_unadjusted_only
NF1	17	Cystatin C	ptv5pcnt	224	0.354	0.06	3.99e-09	NA	NA	NA	Medication_unadjusted_only
PPARG	3	Triglycerides	ptvraredmg	492	0.256	0.044	4.02e-09	NA	NA	NA	Medication_unadjusted_only
TBC1D2B	15	Albumin	ptvraredmg	511	-0.254	0.043	4.91e-09	NA	NA	NA	Medication_unadjusted_only
ZNF440	19	Vitamin D	ptv5pcnt	4343	0.087	0.015	4.94e-09	NA	NA	NA	Medication_unadjusted_only
TMC8	17	Glycated haemoglobin (HbA1c)	flexdmg	1262	0.155	0.027	5.28e-09	NA	NA	NA	Medication_unadjusted_only
NEURL2	20	HDL-cholesterol	ptv5pcnt	5474	-0.072	0.012	5.92e-09	NA	NA	NA	Medication_unadjusted_only
HAL	12	Vitamin D	flexdmg	4861	0.082	0.014	5.92e-09	NA	NA	NA	Medication_unadjusted_only
PLA2G12A	4	SHBG	flexnonsynmtr	744	0.193	0.033	6e-09	NA	NA	NA	Medication_unadjusted_only
TET2	4	HDL-cholesterol	ptv	447	-0.249	0.043	6.28e-09	NA	NA	NA	Medication_unadjusted_only
NR1I2	3	Apolipoprotein A	flexnonsynmtr	1561	0.135	0.023	6.78e-09	NA	NA	NA	Medication_unadjusted_only
ABCB4	7	Aspartate aminotransferase	ptv	126	0.493	0.085	7.39e-09	NA	NA	NA	Medication_unadjusted_only
PPARG	3	Apolipoprotein A	ptvraredmg	429	-0.255	0.044	7.87e-09	NA	NA	NA	Medication_unadjusted_only
SLC4A1	17	LDL-cholesterol	ptv	31	-1.031	0.179	8e-09	-1.28346	0.17662	3.69e-13	Both
LIPG	18	Total cholesterol	flexdmg	1497	0.147	0.025	8.07e-09	0.21139	0.0252238	5.28e-17	Both
ABCG5	2	Total cholesterol	ptv	415	0.278	0.048	8.15e-09	0.315198	0.0478396	4.44e-11	Both
ATG4C	1	SHBG	ptv5pcnt	2401	0.107	0.019	8.21e-09	NA	NA	NA	Medication_unadjusted_only
ABCB4	7	Gamma glutamyltransferase	ptv	126	0.477	0.083	8.6e-09	NA	NA	NA	Medication_unadjusted_only
AKAP9	7	Alkaline phosphatase	ptv5pcnt	625	0.225	0.039	8.65e-09	NA	NA	NA	Medication_unadjusted_only
FKBP4	12	Testosterone	ptvraredmg	635	0.138	0.024	9.63e-09	NA	NA	NA	Medication_unadjusted_only
APOA1	11	Total cholesterol	flexdmg	1357	-0.15132	0.0267057	1.46e-08	-0.179	0.026	1.48e-11	Medication_adjusted_only
LIPC	15	Total cholesterol	flexdmg	2988	0.101933	0.0180364	1.59e-08	0.109	0.018	9.69e-10	Medication_adjusted_only
RRBP1	20	LDL-cholesterol	flexdmg	1612	-0.136801	0.0248431	3.66e-08	-0.167	0.025	9.35e-12	Medication_adjusted_only
APOE	19	Apolipoprotein B	UR	248	-0.347369	0.0634015	4.28e-08	-0.38	0.062	1.16e-09	Medication_adjusted_only
SLC4A1	17	Total cholesterol	ptv	30	-0.982306	0.179295	4.29e-08	-1.223	0.178	6.18e-12	Medication_adjusted_only
HMGCR	5	LDL-cholesterol	flexdmg	1224	-0.154356	0.0284952	6.07e-08	-0.189	0.028	1.74e-11	Medication_adjusted_only
ABCG5	2	LDL-cholesterol	flexdmg	2315	0.110506	0.0207501	1.01e-07	0.16	0.021	5.94e-15	Medication_adjusted_only
TM6SF2	19	Total cholesterol	flexdmg	1612	-0.129189	0.024511	1.36e-07	-0.163	0.024	2.19e-11	Medication_adjusted_only
ABCA1	9	LDL-cholesterol	ptvraredmg	4736	-0.076568	0.0145547	1.44e-07	-0.112	0.014	7.64e-15	Medication_adjusted_only
SLC4A1	17	Apolipoprotein B	ptv	30	-0.955897	0.182238	1.56e-07	-1.125	0.179	3.44e-10	Medication_adjusted_only
TIMD4	5	Total cholesterol	ptv5pcnt	274	0.308376	0.0593471	2.04e-07	0.464	0.059	3.29e-15	Medication_adjusted_only
ABCG5	2	Apolipoprotein B	flexdmg	2304	0.106385	0.0208584	3.39e-07	0.148	0.021	5.38e-13	Medication_adjusted_only
ABCG8	2	Total cholesterol	ptv5pcnt	1119	0.148262	0.0293998	4.59e-07	0.18	0.029	7.05e-10	Medication_adjusted_only
HMGCR	5	Apolipoprotein B	flexdmg	1223	-0.144004	0.0285877	4.72e-07	-0.167	0.028	2.61e-09	Medication_adjusted_only
TM6SF2	19	LDL-cholesterol	flexdmg	1611	-0.122659	0.0248509	7.99e-07	-0.156	0.025	2.38e-10	Medication_adjusted_only
G6PC	17	Total cholesterol	ptv	647	0.185877	0.0386401	1.51e-06	0.227	0.038	3.4e-09	Medication_adjusted_only
ABCA6	17	LDL-cholesterol	ptvraredmg	2863	0.0891498	0.0186728	1.8e-06	0.115	0.018	3.88e-10	Medication_adjusted_only
ABCG8	2	LDL-cholesterol	ptv5pcnt	1118	0.142307	0.0298115	1.81e-06	0.176	0.029	2.37e-09	Medication_adjusted_only
PKD1L3	16	LDL-cholesterol	ptv5pcnt	23683	-0.0316887	0.00668149	2.11e-06	-0.038	0.007	6.18e-09	Medication_adjusted_only
TIMD4	5	LDL-cholesterol	flexdmg	523	0.204699	0.0435525	2.6e-06	0.319	0.043	1.34e-13	Medication_adjusted_only
PDE3B	11	Apolipoprotein B	ptv5pcnt	945	-0.151607	0.03251	3.11e-06	-0.219	0.032	6.82e-12	Medication_adjusted_only
RRBP1	20	Total cholesterol	ptv	126	-0.407738	0.087499	3.16e-06	-0.508	0.087	4.76e-09	Medication_adjusted_only
HMGCR	5	Total cholesterol	flexdmg	1227	-0.128955	0.0280803	4.38e-06	-0.16	0.028	8.96e-09	Medication_adjusted_only
ABCA6	17	Total cholesterol	ptvraredmg	2867	0.0836388	0.0184104	5.55e-06	0.106	0.018	5.58e-09	Medication_adjusted_only
CETP	16	Apolipoprotein B	ptv	324	-0.251055	0.0554755	6.03e-06	-0.332	0.055	1.11e-09	Medication_adjusted_only
TIMD4	5	Apolipoprotein B	flexdmg	521	0.194913	0.0437595	8.42e-06	0.294	0.043	8.94e-12	Medication_adjusted_only
GAS6	13	Apolipoprotein B	ptv	118	0.401143	0.0918998	1.27e-05	0.538	0.09	2.59e-09	Medication_adjusted_only
CYP7A1	8	Total cholesterol	ptvraredmg	1222	0.122334	0.0281376	1.38e-05	0.164	0.028	4.63e-09	Medication_adjusted_only
DENND4C	9	Total cholesterol	ptv	178	0.319235	0.073623	1.45e-05	0.441	0.073	1.51e-09	Medication_adjusted_only
DENND4C	9	LDL-cholesterol	ptv	178	0.31462	0.0746204	2.48e-05	0.44	0.074	2.47e-09	Medication_adjusted_only
APOA5	11	Apolipoprotein B	ptv	356	0.16	0.053	0.002	0.32	0.052	8.31e-10	Medication_adjusted_only

### Sheet: Table S4B
Gene	Chr	Associated metabolite	Most significant collapsing model	No. of QV carriers	Beta	SE	p-value
PAH	12	Phenylalanine	flexdmg	1761	1.172	0.024	0
HAL	12	Histidine	flexdmg	1229	0.865	0.029	1.2e-200
APOC3	11	Free Cholesterol in Chylomicrons and Extremely Large VLDL	ptv5pcnt	449	-1.282	0.043	2.46e-190
APOC3	11	Concentration of Very Large VLDL Particles	ptv5pcnt	449	-1.263	0.043	9.37e-187
APOC3	11	Phospholipids in Chylomicrons and Extremely Large VLDL	ptv5pcnt	449	-1.259	0.043	3.68e-186
APOC3	11	Phospholipids in Very Large VLDL	ptv5pcnt	449	-1.263	0.044	2.35e-184
APOC3	11	Triglycerides in VLDL	ptv5pcnt	449	-1.256	0.044	3.92e-182
APOC3	11	Cholesteryl Esters in Chylomicrons and Extremely Large VLDL	ptv5pcnt	449	-1.258	0.044	2.82e-181
APOC3	11	Concentration of Chylomicrons and Extremely Large VLDL Particles	ptv5pcnt	449	-1.244	0.043	6.81e-181
APOC3	11	Free Cholesterol in Very Large VLDL	ptv5pcnt	449	-1.253	0.044	1.05e-178
APOC3	11	Concentration of Large VLDL Particles	ptv5pcnt	449	-1.237	0.044	3.81e-175
APOC3	11	Total Lipids in Large VLDL	ptv5pcnt	449	-1.23	0.044	4.96e-172
APOC3	11	Average Diameter for VLDL Particles	ptv5pcnt	449	-1.169	0.042	1.56e-169
APOC3	11	Triglycerides in Small VLDL	ptv5pcnt	449	-1.23	0.044	1.1e-168
APOC3	11	Total Triglycerides	ptv5pcnt	449	-1.207	0.044	4.68e-166
APOC3	11	Triglycerides in Large VLDL	ptv5pcnt	448	-1.183	0.044	2.99e-160
APOC3	11	Triglycerides in Small HDL	ptv5pcnt	449	-1.161	0.044	6.57e-156
APOC3	11	Total Lipids in Very Large VLDL	ptv5pcnt	405	-1.208	0.046	3.73e-153
APOC3	11	Triglycerides in Medium VLDL	ptv5pcnt	449	-1.173	0.044	1.56e-152
APOC3	11	Total Lipids in VLDL	ptv5pcnt	449	-1.162	0.045	2.71e-147
APOC3	11	Cholesterol in Large VLDL	ptv5pcnt	422	-1.168	0.046	6.94e-140
APOC3	11	Total Lipids in Chylomicrons and Extremely Large VLDL	ptv5pcnt	372	-1.193	0.048	3.68e-136
APOC3	11	Concentration of Small VLDL Particles	ptv5pcnt	449	-1.114	0.046	2.96e-131
APOB	2	Triglycerides in Large LDL	ptv	157	-1.876	0.077	5.93e-131
APOC3	11	Triglycerides in Very Small VLDL	ptv5pcnt	449	-1.098	0.045	8.82e-131
APOC3	11	Phospholipids in VLDL	ptv5pcnt	449	-1.107	0.045	2.24e-130
APOC3	11	Triglycerides in Very Large VLDL	ptv5pcnt	344	-1.199	0.05	5.87e-129
APOB	2	Phospholipids in Small VLDL	ptv	157	-1.912	0.079	8.17e-129
APOC3	11	Cholesteryl Esters in Large HDL	ptv5pcnt	449	0.934	0.039	2.29e-127
APOC3	11	Triglycerides in Small LDL	ptv5pcnt	449	-1.07	0.045	2.92e-127
APOC3	11	Total Lipids in Small VLDL	ptv5pcnt	449	-1.1	0.046	5.97e-127
APOB	2	Concentration of Very Small VLDL Particles	ptv	157	-1.88	0.079	6.91e-126
APOC3	11	Cholesterol in Large HDL	ptv5pcnt	449	0.923	0.039	1.62e-124
APOB	2	Triglycerides in LDL	ptv	157	-1.814	0.077	1.16e-123
APOB	2	Total Lipids in Very Small VLDL	ptv	157	-1.852	0.078	3.25e-123
APOB	2	Cholesterol in Small VLDL	ptv	157	-1.865	0.079	9.34e-122
APOB	2	Triglycerides in IDL	ptv	157	-1.804	0.077	2.47e-121
APOC3	11	Free Cholesterol in Large VLDL	ptv5pcnt	353	-1.172	0.05	8.92e-121
APOC3	11	Cholesterol in Very Large VLDL	ptv5pcnt	367	-1.162	0.05	1.88e-120
APOC3	11	Triglycerides in Chylomicrons and Extremely Large VLDL	ptv5pcnt	315	-1.222	0.052	8.03e-120
APOB	2	Free Cholesterol in Very Small VLDL	ptv	157	-1.827	0.078	1.45e-119
APOB	2	Phospholipids in Very Small VLDL	ptv	157	-1.823	0.078	3.17e-119
APOC3	11	Phospholipids in Large VLDL	ptv5pcnt	335	-1.184	0.051	6.81e-118
APOB	2	Concentration of VLDL Particles	ptv	157	-1.8	0.078	7.42e-117
APOB	2	Total Lipids in Small VLDL	ptv	157	-1.776	0.078	7.59e-116
APOC3	11	Cholesteryl Esters in Large VLDL	ptv5pcnt	400	-1.108	0.049	2.11e-114
APOC3	11	Free Cholesterol in VLDL	ptv5pcnt	449	-1.039	0.046	1.01e-112
APOB	2	Apolipoprotein B	ptv	157	-1.806	0.08	1.63e-112
APOC3	11	Total Lipids in Large HDL	ptv5pcnt	449	0.881	0.039	5.24e-112
APOC3	11	Cholesteryl Esters in Very Large HDL	ptv5pcnt	448	0.889	0.04	7.29e-112
APOB	2	Concentration of Small VLDL Particles	ptv	157	-1.737	0.077	9.04e-112
APOC3	11	Free Cholesterol in Large HDL	ptv5pcnt	448	0.881	0.039	1.82e-111
APOB	2	Cholesteryl Esters in VLDL	ptv	157	-1.788	0.08	2.5e-111
APOB	2	Concentration of Large LDL Particles	ptv	157	-1.793	0.08	7.06e-111
APOC3	11	Concentration of Large HDL Particles	ptv5pcnt	449	0.866	0.039	4.51e-110
APOB	2	Free Cholesterol in Small VLDL	ptv	150	-1.824	0.082	5.91e-110
APOB	2	Concentration of LDL Particles	ptv	157	-1.78	0.08	4.84e-109
APOB	2	Concentration of Medium VLDL Particles	ptv	157	-1.757	0.079	5.27e-109
APOC3	11	Cholesterol in Very Large HDL	ptv5pcnt	449	0.885	0.04	9.04e-109
APOB	2	Cholesteryl Esters in Small VLDL	ptv	154	-1.767	0.08	2.26e-108
APOB	2	VLDL-Cholesterol	ptv	157	-1.742	0.079	2.51e-107
APOC3	11	Phospholipids in Large HDL	ptv5pcnt	449	0.869	0.04	1.28e-106
APOB	2	Total Lipids in Medium VLDL	ptv	157	-1.714	0.078	9.75e-106
APOC3	11	Cholesteryl Esters in HDL	ptv5pcnt	449	0.884	0.041	1.04e-104
APOB	2	Triglycerides in Medium LDL	ptv	152	-1.683	0.077	2.01e-104
APOC3	11	Concentration of VLDL Particles	ptv5pcnt	449	-0.994	0.046	2.94e-102
APOB	2	Concentration of Small LDL Particles	ptv	157	-1.719	0.08	3.11e-102
APOC3	11	HDL-Cholesterol	ptv5pcnt	449	0.863	0.04	1.51e-100
APOB	2	Remnant Cholesterol (Non-HDL, Non-LDL -Cholesterol)	ptv	157	-1.694	0.08	3.1e-100
APOC3	11	Average Diameter for HDL Particles	ptv5pcnt	449	0.834	0.039	4.42e-99
APOB	2	Free Cholesterol in VLDL	ptv	157	-1.645	0.078	5.72e-99
APOB	2	Total Lipids in Small LDL	ptv	157	-1.69	0.08	1.32e-98
APOC3	11	Total Lipids in Medium VLDL	ptv5pcnt	449	-0.978	0.046	1.32e-98
APOB	2	Cholesteryl Esters in Small LDL	ptv	157	-1.68	0.08	6.71e-98
APOB	2	Cholesteryl Esters in Medium LDL	ptv	157	-1.669	0.08	6.25e-97
APOB	2	Phospholipids in VLDL	ptv	157	-1.609	0.077	1.06e-96
APOB	2	Cholesterol in Very Small VLDL	ptv	157	-1.626	0.078	1.16e-96
APOB	2	Total Lipids in Medium LDL	ptv	157	-1.666	0.08	4.64e-96
APOB	2	Total Cholesterol Minus HDL-C	ptv	157	-1.658	0.08	1.3e-95
APOC3	11	Total Lipids in Very Large HDL	ptv5pcnt	449	0.829	0.04	1.63e-95
APOB	2	Phospholipids in Medium VLDL	ptv	148	-1.696	0.082	2.52e-95
APOB	2	Phospholipids in Medium LDL	ptv	157	-1.653	0.08	1.99e-94
APOB	2	Concentration of Medium LDL Particles	ptv	157	-1.649	0.08	4.34e-94
APOC3	11	Free Cholesterol in Very Large HDL	ptv5pcnt	448	0.866	0.042	7.08e-94
APOC3	11	Phospholipids in Very Large HDL	ptv5pcnt	447	0.825	0.04	2.06e-93
APOB	2	Total Lipids in LDL	ptv	157	-1.632	0.08	2.59e-92
APOB	2	Cholesteryl Esters in LDL	ptv	157	-1.628	0.08	7.54e-92
APOB	2	Cholesterol in Small LDL	ptv	157	-1.627	0.08	2.81e-91
APOB	2	Cholesterol in Medium LDL	ptv	157	-1.622	0.08	6.73e-91
APOC3	11	Cholesteryl Esters in Small VLDL	ptv5pcnt	449	-0.946	0.047	6.93e-91
APOB	2	Phospholipids in LDL	ptv	157	-1.615	0.08	3.8e-90
APOB	2	Phospholipids in Small LDL	ptv	157	-1.616	0.08	5.2e-90
APOB	2	Phospholipids in IDL	ptv	157	-1.556	0.077	1.1e-89
APOC3	11	VLDL-Cholesterol	ptv5pcnt	449	-0.926	0.047	4.27e-87
APOC3	11	Monounsaturated Fatty Acids	ptv5pcnt	449	-0.893	0.045	5.78e-87
APOB	2	Polyunsaturated Fatty Acids	ptv	157	-1.54	0.078	1.27e-86
APOB	2	Total Lipids in Large LDL	ptv	157	-1.57	0.08	1.3e-86
APOB	2	Triglycerides in Very Small VLDL	ptv	157	-1.505	0.076	1.98e-86
APOB	2	Cholesteryl Esters in Large LDL	ptv	157	-1.566	0.08	4.49e-86
APOB	2	Free Cholesterol in Medium VLDL	ptv	142	-1.65	0.084	9.75e-86
APOB	2	LDL-Cholesterol	ptv	157	-1.567	0.08	1.96e-85
APOB	2	Concentration of IDL Particles	ptv	157	-1.559	0.079	2.1e-85
APOC3	11	Phospholipids in Small VLDL	ptv5pcnt	449	-0.913	0.047	9.55e-85
APOB	2	Total Free Cholesterol	ptv	157	-1.526	0.078	2.85e-84
APOB	2	Cholesteryl Esters in Very Small VLDL	ptv	157	-1.504	0.077	6.99e-84
APOC3	11	Concentration of Very Large HDL Particles	ptv5pcnt	449	0.776	0.04	4.21e-83
APOB	2	Cholesterol in Medium VLDL	ptv	147	-1.588	0.083	8.55e-82
APOC3	11	Triglycerides in Medium HDL	ptv5pcnt	448	-0.877	0.046	1.05e-81
APOB	2	Triglycerides in Small LDL	ptv	157	-1.445	0.075	1.12e-81
APOB	2	Total Lipids in VLDL	ptv	157	-1.455	0.076	1.86e-81
APOC3	11	Cholesteryl Esters in Very Large VLDL	ptv5pcnt	304	-1.067	0.056	3.99e-81
APOB	2	Phospholipids in Large LDL	ptv	157	-1.522	0.08	4.76e-81
APOB	2	Cholesterol in Large LDL	ptv	157	-1.504	0.079	6.25e-80
APOB	2	Total Lipids in IDL	ptv	157	-1.469	0.078	6.52e-80
APOC3	11	Free Cholesterol in HDL	ptv5pcnt	449	0.766	0.04	1.1e-79
APOC3	11	Triglycerides in HDL	ptv5pcnt	449	-0.862	0.046	1.96e-79
APOC3	11	Concentration of Medium VLDL Particles	ptv5pcnt	449	-0.881	0.047	6.58e-79
APOB	2	Clinical LDL-Cholesterol	ptv	157	-1.496	0.08	3.56e-78
APOB	2	Omega-6 Fatty Acids	ptv	157	-1.464	0.078	7e-78
APOB	2	Total Lipids in Lipoprotein Particles	ptv	157	-1.472	0.079	1.04e-77
APOB	2	Total Fatty Acids	ptv	157	-1.451	0.078	1e-76
APOC3	11	Cholesterol in Small VLDL	ptv5pcnt	449	-0.866	0.047	8.99e-76
APOC3	11	Triglycerides in IDL	ptv5pcnt	449	-0.834	0.046	6.91e-75
APOC3	11	Triglycerides in Medium LDL	ptv5pcnt	449	-0.815	0.045	5.56e-73
APOC3	11	Phospholipids in Medium VLDL	ptv5pcnt	448	-0.847	0.047	2.03e-72
APOC3	11	Cholesterol in Chylomicrons and Extremely Large VLDL	ptv5pcnt	220	-1.153	0.064	2.48e-72
APOB	2	Monounsaturated Fatty Acids	ptv	157	-1.364	0.076	3.21e-71
APOB	2	Triglycerides in Medium VLDL	ptv	157	-1.346	0.075	4.35e-71
APOB	2	Total Cholesterol	ptv	157	-1.379	0.078	1.12e-70
APOC3	11	Cholesteryl Esters in Medium HDL	ptv5pcnt	449	0.759	0.043	3.9e-70
APOB	2	Free Cholesterol in Medium LDL	ptv	157	-1.403	0.08	2.31e-68
APOC3	11	Cholesteryl Esters in VLDL	ptv5pcnt	449	-0.824	0.047	2.5e-68
APOC3	11	Cholesterol in Medium HDL	ptv5pcnt	449	0.743	0.043	1.29e-67
APOB	2	Cholesteryl Esters in Medium VLDL	ptv	139	-1.469	0.085	1.65e-67
LIPC	15	Triglycerides in Large HDL	flexdmg	777	0.599	0.035	5.85e-67
SLC13A5	17	Citrate	flexdmg	227	1.114	0.065	6.16e-66
APOB	2	Total Esterified Cholesterol	ptv	157	-1.318	0.077	2.56e-65
APOB	2	Linoleic Acid	ptv	157	-1.342	0.079	3.75e-65
APOC3	11	Total Lipids in HDL	ptv5pcnt	449	0.705	0.041	8.48e-65
APOB	2	Free Cholesterol in LDL	ptv	157	-1.347	0.079	1.67e-64
APOB	2	Free Cholesterol in Small LDL	ptv	156	-1.36	0.08	3.79e-64
APOC3	11	Triglycerides in LDL	ptv5pcnt	449	-0.759	0.045	8.65e-63
APOB	2	Cholesterol in IDL	ptv	157	-1.294	0.077	1.22e-62
APOB	2	Cholesteryl Esters in IDL	ptv	157	-1.292	0.077	1.51e-62
APOB	2	Free Cholesterol in Large LDL	ptv	157	-1.298	0.079	4.66e-61
APOB	2	Free Cholesterol in IDL	ptv	157	-1.275	0.078	1.36e-60
APOB	2	Saturated Fatty Acids	ptv	157	-1.271	0.078	7.09e-60
APOB	2	Triglycerides in Small VLDL	ptv	157	-1.226	0.075	1.17e-59
APOB	2	Total Phospholipids in Lipoprotein Particles	ptv	157	-1.231	0.076	1.42e-58
APOC3	11	Free Cholesterol in Medium VLDL	ptv5pcnt	448	-0.747	0.047	3.16e-56
APOB	2	Concentration of Large VLDL Particles	ptv	157	-1.173	0.074	3.66e-56
APOB	2	Total Triglycerides	ptv	157	-1.174	0.074	4.78e-56
APOC3	11	Phospholipids in Very Small VLDL	ptv5pcnt	449	-0.732	0.046	5.63e-56
APOC3	11	Free Cholesterol in Medium HDL	ptv5pcnt	449	0.661	0.042	6.86e-55
APOB	2	Omega-3 Fatty Acids	ptv	157	-1.205	0.077	9.26e-55
APOB	2	Phosphatidylcholines	ptv	157	-1.153	0.075	1.19e-53
APOC3	11	Phospholipids in HDL	ptv5pcnt	449	0.64	0.042	3.65e-52
APOB	2	Total Lipids in Large VLDL	ptv	157	-1.127	0.074	1.13e-51
LIPC	15	Triglycerides in Very Large HDL	flexdmg	779	0.533	0.035	1.29e-51
APOB	2	Total Cholines	ptv	157	-1.127	0.075	7.03e-51
APOC3	11	Free Cholesterol in Small VLDL	ptv5pcnt	449	-0.708	0.047	1.47e-50
APOB	2	Phosphoglycerides	ptv	157	-1.129	0.076	3.01e-50
SCARB1	12	Average Diameter for HDL Particles	flexdmg	664	0.486	0.033	4.89e-50
APOC3	11	Apolipoprotein A1	ptv5pcnt	449	0.62	0.043	5.94e-48
ANGPTL3	1	Polyunsaturated Fatty Acids	flexdmg	391	-0.717	0.049	6.43e-48
APOC3	11	Triglycerides in Large LDL	ptv5pcnt	449	-0.661	0.046	1.19e-47
LIPC	15	Triglycerides in IDL	flexdmg	779	0.502	0.035	1.34e-47
SCARB1	12	Phospholipids in Very Large HDL	flexdmg	661	0.482	0.033	2e-47
SCARB1	12	Free Cholesterol in Large HDL	flexdmg	661	0.467	0.033	1.08e-46
APOB	2	Free Cholesterol in Very Large VLDL	ptv	157	-1.068	0.074	1.27e-46
SCARB1	12	Total Lipids in Very Large HDL	flexdmg	664	0.473	0.033	2.66e-46
SCARB1	12	Concentration of Large HDL Particles	flexdmg	664	0.457	0.032	7.49e-46
ANGPTL3	1	Omega-6 Fatty Acids	flexdmg	391	-0.701	0.049	1.14e-45
SCARB1	12	Cholesterol in Large HDL	flexdmg	663	0.455	0.032	2.73e-45
ANGPTL3	1	Triglycerides in Medium HDL	flexdmg	389	-0.687	0.049	8.61e-45
APOC3	11	Total Lipids in Very Small VLDL	ptv5pcnt	449	-0.651	0.046	1.21e-44
APOC3	11	Concentration of Medium HDL Particles	ptv5pcnt	449	0.604	0.043	1.23e-44
SCARB1	12	Total Lipids in Large HDL	flexdmg	664	0.455	0.032	1.25e-44
SCARB1	12	Cholesteryl Esters in Large HDL	flexdmg	663	0.451	0.032	2.06e-44
APOB	2	Triglycerides in VLDL	ptv	157	-1.034	0.074	2.24e-44
SCARB1	12	Concentration of Very Large HDL Particles	flexdmg	664	0.462	0.033	8.12e-44
SCARB1	12	Cholesteryl Esters in Very Large HDL	flexdmg	663	0.452	0.033	2.16e-43
ANGPTL3	1	Linoleic Acid	flexdmg	391	-0.685	0.05	2.93e-43
SCARB1	12	Cholesterol in Very Large HDL	flexdmg	663	0.454	0.033	8.5e-43
ANGPTL3	1	Triglycerides in HDL	flexdmg	391	-0.667	0.049	1.69e-42
APOB	2	Free Cholesterol in Small HDL	ptv	157	-1.07	0.079	3.22e-42
SCARB1	12	Phospholipids in Large HDL	flexdmg	664	0.447	0.033	3.3e-42
APOB	2	Sphingomyelins	ptv	157	-1.015	0.075	3.33e-42
APOB	2	Phospholipids in Very Large VLDL	ptv	157	-1.002	0.074	7.76e-42
ANGPTL3	1	Total Fatty Acids	flexdmg	391	-0.663	0.049	4.5e-41
ANGPTL3	1	Phosphatidylcholines	flexdmg	391	-0.632	0.047	6.27e-41
APOB	2	Concentration of Very Large VLDL Particles	ptv	157	-0.984	0.073	6.27e-41
PCSK9	1	Concentration of Large LDL Particles	ptv5pcnt	137	-1.149	0.086	1.05e-40
LIPC	15	Concentration of Very Large HDL Particles	ptvraredmg	501	0.507	0.038	1.17e-40
PCSK9	1	Apolipoprotein B	ptv5pcnt	137	-1.148	0.086	1.19e-40
APOC3	11	Total Fatty Acids	ptv5pcnt	449	-0.618	0.046	1.37e-40
ABCA1	9	Concentration of HDL Particles	ptv	91	-1.313	0.099	2.33e-40
APOC3	11	Concentration of Very Small VLDL Particles	ptv5pcnt	449	-0.619	0.047	3.21e-40
PCSK9	1	Concentration of LDL Particles	ptv5pcnt	137	-1.141	0.086	4.28e-40
LIPC	15	Triglycerides in Large LDL	flexdmg	779	0.458	0.035	6.38e-40
ALB	4	Albumin	ptv	37	-2.147	0.162	6.77e-40
PCSK9	1	Concentration of IDL Particles	ptv5pcnt	137	-1.127	0.085	8.45e-40
ANGPTL3	1	Phosphoglycerides	flexdmg	391	-0.631	0.048	9.28e-40
PCSK9	1	Cholesterol in Medium VLDL	ptv5pcnt	136	-1.131	0.086	2.99e-39
PCSK9	1	Cholesterol in Very Small VLDL	ptv5pcnt	137	-1.096	0.084	3.15e-39
PCSK9	1	Concentration of Small LDL Particles	ptv5pcnt	137	-1.123	0.086	4.64e-39
APOB	2	Cholesterol in Large VLDL	ptv	128	-1.102	0.084	7.02e-39
PCSK9	1	Cholesteryl Esters in Very Small VLDL	ptv5pcnt	137	-1.081	0.083	1.11e-38
LIPC	15	Average Diameter for HDL Particles	flexdmg	779	0.388	0.03	2.97e-38
PCSK9	1	Remnant Cholesterol (Non-HDL, Non-LDL -Cholesterol)	ptv5pcnt	137	-1.1	0.085	7.04e-38
APOB	2	Triglycerides in Large VLDL	ptv	157	-0.954	0.074	7.38e-38
PCSK9	1	Phospholipids in Small LDL	ptv5pcnt	137	-1.103	0.086	1.52e-37
LIPC	15	Phospholipids in Very Small VLDL	flexdmg	779	0.452	0.035	1.53e-37
ABCA1	9	Apolipoprotein A1	flexdmg	1623	-0.289	0.023	1.94e-37
PCSK9	1	Phospholipids in IDL	ptv5pcnt	137	-1.061	0.083	2.31e-37
PCSK9	1	Free Cholesterol in Very Small VLDL	ptv5pcnt	137	-1.075	0.084	3.23e-37
PCSK9	1	Free Cholesterol in Small VLDL	ptv5pcnt	137	-1.09	0.086	5.61e-37
ANGPTL3	1	Monounsaturated Fatty Acids	flexdmg	391	-0.609	0.048	1.5e-36
ABCA1	9	Total Concentration of Lipoprotein Particles	flexdmg	1623	-0.296	0.023	1.69e-36
PCSK9	1	Total Lipids in Small LDL	ptv5pcnt	137	-1.079	0.086	3.9e-36
PCSK9	1	Cholesteryl Esters in VLDL	ptv5pcnt	137	-1.073	0.086	4.25e-36
PCSK9	1	Concentration of Very Small VLDL Particles	ptv5pcnt	137	-1.059	0.085	5.38e-36
APOC3	11	Free Cholesterol in Very Small VLDL	ptv5pcnt	449	-0.582	0.046	6.93e-36
ABCA1	9	Concentration of Medium HDL Particles	ptv	91	-1.204	0.096	7.58e-36
LIPC	15	Phospholipids in Very Large HDL	ptvraredmg	496	0.476	0.038	9.98e-36
PCSK9	1	Total Cholesterol Minus HDL-C	ptv5pcnt	137	-1.068	0.086	1.19e-35
LIPC	15	Triglycerides in Very Small VLDL	flexdmg	779	0.428	0.034	1.26e-35
APOC3	11	Total Lipids in Medium HDL	ptv5pcnt	449	0.543	0.044	1.41e-35
APOB	2	Docosahexaenoic Acid	ptv	157	-0.939	0.075	1.67e-35
LIPC	15	Total Lipids in Very Small VLDL	flexdmg	779	0.438	0.035	2.41e-35
ANGPTL3	1	Total Cholines	flexdmg	391	-0.586	0.047	3.98e-35
ABCA1	9	Cholesteryl Esters in HDL	ptv	91	-1.124	0.091	5.53e-35
PCSK9	1	Cholesterol in Small LDL	ptv5pcnt	137	-1.063	0.086	5.53e-35
SCARB1	12	Free Cholesterol in Very Large HDL	flexdmg	660	0.429	0.035	1.24e-34
PCSK9	1	Cholesterol in Small VLDL	ptv5pcnt	137	-1.043	0.085	2.24e-34
ANGPTL3	1	Triglycerides in Large HDL	flexdmg	374	-0.607	0.05	2.91e-34
LIPC	15	Total Lipids in Very Large HDL	ptvraredmg	501	0.46	0.038	3.85e-34
PCSK9	1	Total Lipids in IDL	ptv5pcnt	137	-1.013	0.083	4.38e-34
PCSK9	1	Cholesteryl Esters in Medium VLDL	ptv5pcnt	129	-1.074	0.088	4.47e-34
ABCA1	9	HDL-Cholesterol	flexdmg	1623	-0.261	0.021	5.62e-34
PCSK9	1	Free Cholesterol in IDL	ptv5pcnt	137	-1.01	0.083	7.4e-34
LIPC	15	Triglycerides in HDL	flexdmg	779	0.421	0.035	7.44e-34
PCSK9	1	Cholesteryl Esters in Small LDL	ptv5pcnt	137	-1.038	0.086	1.06e-33
PCSK9	1	Clinical LDL-Cholesterol	ptv5pcnt	137	-1.036	0.086	1.26e-33
SCARB1	12	Free Cholesterol in HDL	flexdmg	664	0.404	0.034	1.86e-33
PCSK9	1	Phospholipids in LDL	ptv5pcnt	137	-1.037	0.086	1.95e-33
PCSK9	1	Concentration of Medium LDL Particles	ptv5pcnt	137	-1.035	0.086	2.17e-33
PCSK9	1	Free Cholesterol in Medium VLDL	ptv5pcnt	135	-1.035	0.086	4.46e-33
APOB	2	Triglycerides in Very Large HDL	ptv	157	-0.94	0.078	4.61e-33
ABCA1	9	Cholesterol in Medium HDL	flexdmg	1621	-0.271	0.023	4.83e-33
PCSK9	1	Total Lipids in Very Small VLDL	ptv5pcnt	137	-1.008	0.084	5.34e-33
ABCA1	9	Cholesteryl Esters in Medium HDL	flexdmg	1621	-0.272	0.023	6.18e-33
APOB	2	Cholesteryl Esters in Chylomicrons and Extremely Large VLDL	ptv	157	-0.882	0.074	1.47e-32
ANGPTL3	1	Total Phospholipids in Lipoprotein Particles	flexdmg	391	-0.572	0.048	1.56e-32
LIPC	15	Triglycerides in LDL	flexdmg	779	0.408	0.034	2.35e-32
APOC3	11	Concentration of Medium LDL Particles	ptv5pcnt	449	-0.561	0.047	2.59e-32
PCSK9	1	Phospholipids in Large LDL	ptv5pcnt	137	-1.013	0.086	2.6e-32
PCSK9	1	Phospholipids in Medium VLDL	ptv5pcnt	137	-1.008	0.085	2.76e-32
PCSK9	1	Total Lipids in LDL	ptv5pcnt	137	-1.014	0.086	3.69e-32
PCSK9	1	Cholesteryl Esters in Small VLDL	ptv5pcnt	137	-1.002	0.085	3.83e-32
PCSK9	1	VLDL-Cholesterol	ptv5pcnt	137	-0.997	0.085	7.8e-32
PCSK9	1	Phospholipids in Very Small VLDL	ptv5pcnt	137	-0.988	0.084	8.92e-32
PCSK9	1	Cholesterol in IDL	ptv5pcnt	137	-0.971	0.083	1.36e-31
PCSK9	1	LDL-Cholesterol	ptv5pcnt	137	-1.003	0.086	1.47e-31
APOC3	11	Saturated Fatty Acids	ptv5pcnt	449	-0.537	0.046	1.81e-31
ANGPTL3	1	Phospholipids in Small HDL	flexdmg	391	-0.582	0.05	1.87e-31
LIPC	15	Concentration of Large HDL Particles	flexdmg	779	0.345	0.03	2.21e-31
LIPC	15	Concentration of Very Small VLDL Particles	flexdmg	779	0.413	0.035	2.31e-31
APOC3	11	Concentration of HDL Particles	ptv5pcnt	449	0.514	0.044	2.34e-31
PCSK9	1	Total Lipids in Large LDL	ptv5pcnt	137	-0.994	0.085	2.49e-31
LIPC	15	Free Cholesterol in Very Small VLDL	flexdmg	779	0.411	0.035	2.88e-31
ABCA1	9	Free Cholesterol in Medium HDL	flexdmg	1621	-0.261	0.022	3.21e-31
APOB	2	Triglycerides in Small HDL	ptv	156	-0.862	0.074	3.46e-31
PCSK9	1	Cholesteryl Esters in LDL	ptv5pcnt	137	-0.996	0.086	4.3e-31
APOC3	11	Cholesteryl Esters in Medium LDL	ptv5pcnt	449	-0.547	0.047	5.3e-31
ABCA1	9	Total Lipids in HDL	flexdmg	1623	-0.254	0.022	6.62e-31
ABCA1	9	Total Lipids in Medium HDL	ptv	91	-1.125	0.098	1.05e-30
PCSK9	1	Free Cholesterol in LDL	ptv5pcnt	137	-0.98	0.085	1.23e-30
PCSK9	1	Cholesterol in Large LDL	ptv5pcnt	137	-0.979	0.085	1.38e-30
PCSK9	1	Phospholipids in Small VLDL	ptv5pcnt	137	-0.976	0.085	1.54e-30
PCSK9	1	Total Free Cholesterol	ptv5pcnt	137	-0.965	0.084	1.89e-30
APOC3	11	Concentration of Small LDL Particles	ptv5pcnt	449	-0.543	0.047	1.93e-30
PCSK9	1	Free Cholesterol in Small LDL	ptv5pcnt	136	-0.992	0.087	2.09e-30
PCSK9	1	Cholesteryl Esters in IDL	ptv5pcnt	137	-0.95	0.083	2.55e-30
PCSK9	1	Cholesterol in Medium LDL	ptv5pcnt	137	-0.984	0.086	2.78e-30
PCSK9	1	Free Cholesterol in Large LDL	ptv5pcnt	137	-0.963	0.084	3.56e-30
PCSK9	1	Cholesteryl Esters in Large LDL	ptv5pcnt	137	-0.975	0.085	3.72e-30
PCSK9	1	Total Lipids in Medium LDL	ptv5pcnt	137	-0.98	0.086	3.91e-30
PCSK9	1	Phospholipids in Medium LDL	ptv5pcnt	137	-0.98	0.086	4.63e-30
PCSK9	1	Concentration of Medium VLDL Particles	ptv5pcnt	137	-0.967	0.085	5.68e-30
SCARB1	12	HDL-Cholesterol	flexdmg	664	0.38	0.034	1.18e-29
LIPC	15	Free Cholesterol in Very Large HDL	ptvraredmg	496	0.452	0.04	1.41e-29
PCSK9	1	Free Cholesterol in Medium LDL	ptv5pcnt	137	-0.971	0.086	1.87e-29
ANGPTL3	1	Saturated Fatty Acids	flexdmg	391	-0.553	0.049	2.08e-29
ANGPTL3	1	Free Cholesterol in Chylomicrons and Extremely Large VLDL	flexdmg	391	-0.524	0.047	2.4e-29
PCSK9	1	Cholesteryl Esters in Medium LDL	ptv5pcnt	137	-0.964	0.086	2.49e-29
ABCA1	9	Cholesterol in Small HDL	ptv	91	-1.189	0.106	3.17e-29
SCARB1	12	Total Lipids in HDL	flexdmg	664	0.384	0.034	4.75e-29
LIPC	15	Free Cholesterol in Large HDL	ptvraredmg	498	0.416	0.037	4.86e-29
LIPC	15	Cholesterol in Very Large HDL	ptvraredmg	499	0.422	0.038	6.46e-29
ANGPTL3	1	Total Triglycerides	flexdmg	391	-0.524	0.047	7.55e-29
LIPC	15	Total Lipids in Large HDL	flexdmg	779	0.33	0.03	1.37e-28
LIPC	15	Cholesteryl Esters in Very Large HDL	ptvraredmg	497	0.415	0.037	1.69e-28
ANGPTL3	1	Total Lipids in Lipoprotein Particles	flexdmg	391	-0.551	0.05	1.75e-28
ABCA1	9	Free Cholesterol in Small HDL	flexdmg	1623	-0.272	0.025	1.89e-28
APOC3	11	Degree of Unsaturation	ptv5pcnt	449	0.481	0.044	2.64e-28
APOB	2	Total Lipids in Very Large VLDL	ptv	142	-0.855	0.078	2.74e-28
ABCA1	9	Concentration of Small HDL Particles	ptv	91	-1.167	0.106	3.04e-28
ANGPTL3	1	Triglycerides in Small VLDL	flexdmg	391	-0.521	0.047	5.73e-28
SCARB1	12	Cholesteryl Esters in HDL	flexdmg	664	0.369	0.034	6.97e-28
ABCA1	9	Free Cholesterol in HDL	flexdmg	1623	-0.235	0.021	7.84e-28
APOA1	11	Apolipoprotein A1	flexdmg	329	-0.54	0.05	1.15e-27
SCARB1	12	Phospholipids in HDL	flexdmg	664	0.379	0.035	1.39e-27
LIPC	15	Phosphatidylcholines	flexdmg	778	0.366	0.034	1.53e-27
ANGPTL3	1	Total Lipids in VLDL	flexdmg	391	-0.52	0.048	2.5e-27
LIPC	15	Triglycerides in Medium HDL	flexdmg	779	0.376	0.035	2.66e-27
LIPC	15	Phospholipids in Large HDL	flexdmg	779	0.326	0.03	3.4e-27
APOC3	11	Cholesteryl Esters in Small LDL	ptv5pcnt	449	-0.511	0.047	3.67e-27
ANGPTL3	1	Triglycerides in Medium VLDL	flexdmg	391	-0.513	0.048	4.31e-27
ANGPTL3	1	Triglycerides in VLDL	flexdmg	391	-0.503	0.047	4.54e-27
PLTP	20	Total Lipids in Very Large HDL	flexdmg	238	-0.59	0.055	6.86e-27
LIPC	15	Free Cholesterol in HDL	flexdmg	779	0.331	0.031	7.36e-27
APOB	2	Concentration of Small HDL Particles	ptv	157	-0.851	0.08	2.14e-26
PCSK9	1	Concentration of VLDL Particles	ptv5pcnt	137	-0.893	0.084	2.25e-26
APOC3	11	Triglycerides in Very Large HDL	ptv5pcnt	449	-0.49	0.046	4.47e-26
PCSK9	1	Total Cholesterol	ptv5pcnt	137	-0.874	0.083	8.66e-26
ABCA1	9	Phospholipids in HDL	flexdmg	1623	-0.234	0.022	1.05e-25
APOA1	11	Concentration of Medium HDL Particles	flexdmg	329	-0.525	0.05	1.05e-25
ALDH1L1	3	Glycine	flexdmg	1220	-0.281	0.027	1.15e-25
ANGPTL3	1	Triglycerides in Very Large HDL	flexdmg	391	-0.518	0.049	1.17e-25
APOB	2	Cholesteryl Esters in Large VLDL	ptv	105	-0.998	0.096	1.54e-25
ANGPTL3	1	Total Lipids in Small HDL	flexdmg	391	-0.523	0.05	1.63e-25
ANGPTL3	1	Cholesteryl Esters in Chylomicrons and Extremely Large VLDL	flexdmg	391	-0.488	0.047	1.89e-25
APOC3	11	Cholesterol in Medium VLDL	ptv5pcnt	449	-0.494	0.047	1.98e-25
APOA1	11	Concentration of HDL Particles	flexdmg	329	-0.534	0.051	2.03e-25
ABCA1	9	Cholesteryl Esters in Small HDL	ptv	90	-1.113	0.107	2.31e-25
LIPC	15	Cholesterol in Very Small VLDL	flexdmg	779	0.364	0.035	3.38e-25
ANGPTL3	1	Phospholipids in VLDL	flexdmg	391	-0.505	0.049	3.55e-25
PCSK9	1	Free Cholesterol in VLDL	ptv5pcnt	137	-0.865	0.084	4.18e-25
APOC3	11	Apolipoprotein B	ptv5pcnt	449	-0.489	0.047	5.96e-25
PLTP	20	Cholesterol in Very Large HDL	flexdmg	237	-0.566	0.055	7.45e-25
ANGPTL3	1	Phospholipids in Medium HDL	flexdmg	391	-0.485	0.047	7.45e-25
ABCA1	9	Total Lipids in Small HDL	ptv	91	-1.081	0.105	7.91e-25
APOA1	11	Cholesterol in Medium HDL	flexdmg	329	-0.51	0.05	9.38e-25
APOA1	11	Total Lipids in HDL	flexdmg	329	-0.494	0.048	1.23e-24
APOA1	11	Cholesteryl Esters in Medium HDL	flexdmg	329	-0.511	0.05	1.34e-24
LIPC	15	Triglycerides in Medium LDL	flexdmg	779	0.351	0.034	1.48e-24
APOB	2	Total Lipids in Small HDL	ptv	157	-0.811	0.079	1.71e-24
PCSK9	1	Total Lipids in Medium VLDL	ptv5pcnt	137	-0.856	0.084	2.69e-24
LIPC	15	Cholesterol in Large HDL	ptvraredmg	500	0.373	0.037	3.49e-24
ANGPTL3	1	Total Lipids in Medium VLDL	flexdmg	391	-0.5	0.05	5.73e-24
ANGPTL3	1	Concentration of Chylomicrons and Extremely Large VLDL Particles	flexdmg	391	-0.468	0.046	5.74e-24
APOC3	11	Glycoprotein Acetyls	ptv5pcnt	449	-0.444	0.044	5.9e-24
APOA1	11	HDL-Cholesterol	flexdmg	329	-0.475	0.047	7.74e-24
ANGPTL3	1	Free Cholesterol in VLDL	flexdmg	391	-0.495	0.049	7.91e-24
APOA1	11	Total Lipids in Medium HDL	flexdmg	329	-0.51	0.051	7.93e-24
APOC3	11	Phospholipids in Medium HDL	ptv5pcnt	449	0.444	0.044	8.34e-24
PCSK9	1	Total Esterified Cholesterol	ptv5pcnt	137	-0.832	0.083	8.85e-24
ANGPTL3	1	Phospholipids in Chylomicrons and Extremely Large VLDL	flexdmg	391	-0.465	0.046	9.73e-24
APOA1	11	Cholesteryl Esters in HDL	flexdmg	329	-0.475	0.047	9.77e-24
APOA1	11	Free Cholesterol in Medium HDL	flexdmg	329	-0.494	0.049	1.1e-23
APOA1	11	Concentration of Large HDL Particles	flexdmg	329	-0.452	0.045	1.38e-23
PLTP	20	Concentration of Very Large HDL Particles	flexdmg	238	-0.551	0.055	1.7e-23
ABCA1	9	Phospholipids in Small HDL	ptv	91	-1.044	0.105	1.74e-23
APOC3	11	Concentration of LDL Particles	ptv5pcnt	449	-0.474	0.047	1.8e-23
LDLR	19	Free Cholesterol in Small LDL	flexnonsynmtr	525	0.439	0.044	2.2e-23
ANGPTL3	1	Free Cholesterol in Very Large VLDL	flexdmg	391	-0.468	0.047	2.28e-23
ANGPTL3	1	Concentration of VLDL Particles	flexdmg	391	-0.492	0.049	2.55e-23
ANGPTL3	1	Triglycerides in Small HDL	flexdmg	391	-0.463	0.047	3.08e-23
ANGPTL3	1	Total Lipids in Small VLDL	flexdmg	391	-0.487	0.049	3.11e-23
PLTP	20	Cholesteryl Esters in Very Large HDL	flexdmg	232	-0.541	0.055	7.37e-23
APOB	2	Triglycerides in HDL	ptv	157	-0.759	0.077	9.64e-23
APOB	2	Cholesterol in Small HDL	ptv	157	-0.787	0.08	9.64e-23
PKD1	16	Creatinine	ptv	29	1.55	0.158	1.11e-22
PKD1L3	16	Glycoprotein Acetyls	ptv5pcnt	6009	0.122	0.012	1.13e-22
PLTP	20	Average Diameter for HDL Particles	flexdmg	238	-0.531	0.054	1.27e-22
ANGPTL3	1	Concentration of Large VLDL Particles	flexdmg	391	-0.458	0.047	1.43e-22
LDLR	19	Phospholipids in Small LDL	flexnonsynmtr	526	0.43	0.044	1.49e-22
ANGPTL3	1	Total Lipids in Large VLDL	flexdmg	391	-0.458	0.047	1.96e-22
LIPC	15	Cholesteryl Esters in Large HDL	ptvraredmg	500	0.359	0.037	1.98e-22
ANGPTL3	1	Concentration of Small VLDL Particles	flexdmg	391	-0.475	0.049	2.15e-22
LIPC	15	Phosphoglycerides	flexdmg	778	0.332	0.034	2.19e-22
APOA1	11	Phospholipids in HDL	flexdmg	329	-0.476	0.049	2.38e-22
ABCA1	9	Phospholipids in Medium HDL	flexdmg	1621	-0.227	0.023	2.75e-22
SCARB1	12	Free Cholesterol in Medium HDL	flexdmg	664	0.34	0.035	3.38e-22
APOA1	11	Total Concentration of Lipoprotein Particles	flexdmg	329	-0.499	0.051	3.59e-22
CETP	16	Average Diameter for HDL Particles	ptv	79	0.908	0.094	3.68e-22
ANGPTL3	1	Total Concentration of Lipoprotein Particles	flexdmg	391	-0.456	0.047	5.14e-22
ANGPTL3	1	Omega-3 Fatty Acids	flexdmg	391	-0.471	0.049	5.24e-22
LIPC	15	Cholesteryl Esters in Very Small VLDL	flexdmg	779	0.336	0.035	5.38e-22
LIPC	15	Total Cholines	flexdmg	778	0.325	0.034	6.9e-22
ANGPTL3	1	Free Cholesterol in Small HDL	flexdmg	391	-0.477	0.05	6.92e-22
LCAT	16	Cholesteryl Esters in HDL	flexdmg	365	-0.432	0.045	1.06e-21
APOA1	11	Free Cholesterol in HDL	flexdmg	329	-0.451	0.047	1.13e-21
ANGPTL3	1	VLDL-Cholesterol	flexdmg	391	-0.476	0.05	1.65e-21
APOC3	11	Total Concentration of Lipoprotein Particles	ptv5pcnt	449	0.422	0.044	1.73e-21
ANGPTL3	1	Total Lipids in Medium HDL	flexdmg	391	-0.443	0.047	1.9e-21
LDLR	19	Free Cholesterol in LDL	flexnonsynmtr	526	0.414	0.044	2.01e-21
LDLR	19	Free Cholesterol in Large LDL	flexnonsynmtr	526	0.409	0.043	2.36e-21
ANGPTL3	1	Phospholipids in Very Large VLDL	flexdmg	391	-0.442	0.047	2.43e-21
PLTP	20	Phospholipids in Very Large HDL	flexdmg	225	-0.538	0.057	2.76e-21
ANGPTL3	1	Triglycerides in Large VLDL	flexdmg	390	-0.443	0.047	3.2e-21
ANGPTL3	1	Apolipoprotein A1	flexdmg	391	-0.43	0.046	3.35e-21
CETP	16	Concentration of Large HDL Particles	ptv	79	0.872	0.092	3.86e-21
ANGPTL3	1	Triglycerides in Small LDL	flexdmg	391	-0.449	0.048	4.09e-21
LDLR	19	Concentration of Large LDL Particles	flexnonsynmtr	526	0.414	0.044	4.65e-21
ANGPTL3	1	Phospholipids in HDL	flexdmg	391	-0.423	0.045	4.72e-21
PCSK9	1	Phospholipids in VLDL	ptv5pcnt	137	-0.778	0.083	5.12e-21
LDLR	19	Phospholipids in IDL	ptvraredmg	661	0.357	0.038	5.69e-21
PDE3B	11	Triglycerides in Small HDL	ptv5pcnt	255	-0.548	0.058	5.93e-21
ANGPTL3	1	Concentration of Very Large VLDL Particles	flexdmg	391	-0.434	0.046	7.41e-21
ANGPTL3	1	Concentration of Medium VLDL Particles	flexdmg	391	-0.468	0.05	8.31e-21
ANGPTL3	1	Triglycerides in Very Small VLDL	flexdmg	391	-0.449	0.048	1.2e-20
APOA1	11	Total Lipids in Large HDL	flexdmg	329	-0.424	0.046	1.34e-20
APOA1	11	Phospholipids in Medium HDL	flexdmg	329	-0.477	0.051	1.36e-20
PCSK9	1	Total Lipids in Lipoprotein Particles	ptv5pcnt	137	-0.787	0.085	1.36e-20
LDLR	19	Free Cholesterol in IDL	ptvraredmg	661	0.354	0.038	1.48e-20
PDE3B	11	Phospholipids in Chylomicrons and Extremely Large VLDL	ptv5pcnt	255	-0.537	0.058	1.53e-20
APOC3	11	Remnant Cholesterol (Non-HDL, Non-LDL -Cholesterol)	ptv5pcnt	449	-0.438	0.047	1.61e-20
CETP	16	Total Lipids in Large HDL	ptv	79	0.865	0.093	1.64e-20
ANGPTL3	1	Concentration of Medium HDL Particles	flexdmg	391	-0.426	0.046	1.98e-20
CETP	16	Cholesterol in Large HDL	ptv	79	0.855	0.092	2.48e-20
PLTP	20	Concentration of Large HDL Particles	flexdmg	238	-0.493	0.053	2.8e-20
PCSK9	1	Total Lipids in Small VLDL	ptv5pcnt	137	-0.768	0.083	2.93e-20
CETP	16	Cholesteryl Esters in Large HDL	ptv	79	0.853	0.092	2.94e-20
SCARB1	12	Apolipoprotein A1	flexdmg	664	0.325	0.035	3.02e-20
APOC3	11	Total Lipids in Medium LDL	ptv5pcnt	449	-0.437	0.047	3.08e-20
LDLR	19	Clinical LDL-Cholesterol	flexnonsynmtr	526	0.403	0.044	3.49e-20
LDLR	19	Free Cholesterol in Medium LDL	flexnonsynmtr	526	0.404	0.044	4.45e-20
APOB	2	Average Diameter for VLDL Particles	ptv	157	-0.654	0.071	4.78e-20
PLTP	20	Cholesterol in Large HDL	flexdmg	235	-0.493	0.054	4.93e-20
PLTP	20	Cholesteryl Esters in Large HDL	flexdmg	235	-0.492	0.054	5.56e-20
LIPC	15	Cholesteryl Esters in Small HDL	ptvraredmg	501	-0.411	0.045	5.8e-20
CETP	16	Phospholipids in Large HDL	ptv	79	0.861	0.094	6.28e-20
ANGPTL3	1	Total Lipids in Very Small VLDL	flexdmg	391	-0.453	0.05	6.78e-20
ANGPTL3	1	Phospholipids in Medium VLDL	flexdmg	390	-0.458	0.05	7.08e-20
LDLR	19	Cholesterol in Large LDL	flexnonsynmtr	526	0.396	0.043	8.76e-20
PLTP	20	Total Lipids in Large HDL	flexdmg	238	-0.489	0.054	1.05e-19
ANGPTL3	1	Concentration of HDL Particles	flexdmg	391	-0.428	0.047	1.11e-19
PDE3B	11	Triglycerides in Small VLDL	ptv5pcnt	255	-0.537	0.059	1.49e-19
LDLR	19	Cholesterol in IDL	flexdmg	901	0.294	0.032	1.63e-19
PDE3B	11	Free Cholesterol in Chylomicrons and Extremely Large VLDL	ptv5pcnt	255	-0.526	0.058	1.75e-19
LDLR	19	Phospholipids in LDL	flexnonsynmtr	526	0.396	0.044	1.9e-19
ABCA1	9	Concentration of Large HDL Particles	flexdmg	1623	-0.186	0.021	2.02e-19
LDLR	19	Total Lipids in Large LDL	flexnonsynmtr	526	0.393	0.044	2.15e-19
CETP	16	Free Cholesterol in Large HDL	ptv	79	0.84	0.093	2.35e-19
LDLR	19	Total Lipids in IDL	ptvraredmg	661	0.342	0.038	2.43e-19
PDE3B	11	Total Lipids in Chylomicrons and Extremely Large VLDL	ptv5pcnt	244	-0.535	0.059	2.54e-19
PDE3B	11	Concentration of Very Large VLDL Particles	ptv5pcnt	255	-0.519	0.058	3.1e-19
ANGPTL3	1	Cholesteryl Esters in VLDL	flexdmg	391	-0.451	0.05	3.31e-19
PCSK9	1	Concentration of Small VLDL Particles	ptv5pcnt	137	-0.741	0.083	4.16e-19
APOB	2	Phospholipids in Small HDL	ptv	157	-0.706	0.079	4.17e-19
LIPG	18	Phospholipids in Medium HDL	flexdmg	395	0.42	0.047	4.81e-19
LIPC	15	Total Lipids in HDL	flexdmg	779	0.281	0.032	4.82e-19
LDLR	19	Cholesteryl Esters in Large LDL	flexnonsynmtr	526	0.389	0.044	4.9e-19
APOB	2	Total Concentration of Lipoprotein Particles	ptv	157	-0.668	0.075	5.51e-19
LDLR	19	Cholesteryl Esters in IDL	flexdmg	901	0.289	0.032	5.93e-19
LDLR	19	Phospholipids in Large LDL	flexnonsynmtr	526	0.389	0.044	6.11e-19
APOC3	11	Cholesterol in Medium LDL	ptv5pcnt	449	-0.421	0.047	6.62e-19
LDLR	19	Cholesteryl Esters in Medium VLDL	flexnonsynmtr	523	0.389	0.044	6.75e-19
ANGPTL3	1	Total Lipids in Chylomicrons and Extremely Large VLDL	flexdmg	360	-0.432	0.049	6.99e-19
PLTP	20	Free Cholesterol in Very Large HDL	flexdmg	231	-0.521	0.059	7.57e-19
PDE3B	11	Concentration of Chylomicrons and Extremely Large VLDL Particles	ptv5pcnt	255	-0.513	0.058	9e-19
APOB	2	Triglycerides in Medium HDL	ptv	157	-0.685	0.077	9.3e-19
PCSK9	1	Cholesteryl Esters in Large VLDL	ptv5pcnt	128	-0.76	0.086	9.61e-19
LDLR	19	Concentration of LDL Particles	flexnonsynmtr	526	0.389	0.044	9.68e-19
APOC3	11	Omega-3 Fatty Acids	ptv5pcnt	449	-0.404	0.046	9.75e-19
ANGPTL3	1	Average Diameter for VLDL Particles	flexdmg	391	-0.398	0.045	9.76e-19
LDLR	19	LDL-Cholesterol	flexnonsynmtr	526	0.387	0.044	1.07e-18
LCAT	16	HDL-Cholesterol	flexdmg	365	-0.397	0.045	1.08e-18
PDE3B	11	Triglycerides in VLDL	ptv5pcnt	255	-0.515	0.058	1.11e-18
ANGPTL3	1	Cholesterol in Large VLDL	flexdmg	380	-0.429	0.049	1.29e-18
PDE3B	11	Total Triglycerides	ptv5pcnt	255	-0.516	0.059	1.5e-18
ANGPTL3	1	Total Lipids in Very Large VLDL	flexdmg	379	-0.415	0.047	1.52e-18
PDE3B	11	Average Diameter for VLDL Particles	ptv5pcnt	255	-0.494	0.056	1.61e-18
LDLR	19	Total Lipids in LDL	flexnonsynmtr	526	0.385	0.044	1.77e-18
APOA5	11	Triglycerides in Small HDL	ptv	94	0.843	0.096	1.81e-18
APOA1	11	Phospholipids in Large HDL	flexdmg	329	-0.404	0.046	1.85e-18
SCARB1	12	Cholesterol in Medium HDL	flexdmg	664	0.31	0.035	1.97e-18
ANGPTL3	1	Triglycerides in Very Large VLDL	flexdmg	365	-0.42	0.048	2.09e-18
SCARB1	12	Concentration of Medium HDL Particles	flexdmg	664	0.312	0.036	2.1e-18
ANGPTL3	1	Phospholipids in Very Small VLDL	flexdmg	391	-0.433	0.05	2.41e-18
LDLR	19	Total Lipids in Small LDL	flexnonsynmtr	526	0.383	0.044	2.61e-18
ABCA1	9	Phosphatidylcholines	flexdmg	1622	-0.204	0.023	2.69e-18
APOC3	11	Sphingomyelins	ptv5pcnt	449	0.385	0.044	2.69e-18
LIPC	15	Phospholipids in HDL	flexdmg	779	0.279	0.032	2.88e-18
LDLR	19	Concentration of IDL Particles	flexnonsynmtr	526	0.38	0.044	3.08e-18
LIPG	18	Total Lipids in Medium HDL	flexdmg	395	0.405	0.047	3.24e-18
ANGPTL3	1	Phospholipids in Small VLDL	flexdmg	391	-0.434	0.05	3.69e-18
LCAT	16	Cholesteryl Esters in Medium HDL	flexdmg	365	-0.414	0.048	3.7e-18
LDLR	19	Apolipoprotein B	flexnonsynmtr	526	0.381	0.044	3.79e-18
PDE3B	11	Phospholipids in Very Large VLDL	ptv5pcnt	255	-0.506	0.058	3.83e-18
PLTP	20	Free Cholesterol in Large HDL	flexdmg	229	-0.476	0.055	5.11e-18
ANGPTL3	1	Cholesteryl Esters in Large VLDL	flexdmg	371	-0.435	0.05	5.6e-18
LCAT	16	Concentration of HDL Particles	flexdmg	365	-0.422	0.049	6.72e-18
PDE3B	11	Total Lipids in Very Large VLDL	ptv5pcnt	249	-0.506	0.059	7.51e-18
LDLR	19	Cholesterol in Small LDL	flexnonsynmtr	526	0.378	0.044	8.97e-18
ANGPTL3	1	Total Lipids in HDL	flexdmg	391	-0.379	0.044	1.12e-17
APOA1	11	Free Cholesterol in Small HDL	flexdmg	329	-0.462	0.054	1.13e-17
LDLR	19	Phospholipids in Medium LDL	flexnonsynmtr	526	0.376	0.044	1.13e-17
ANGPTL3	1	Total Free Cholesterol	flexdmg	391	-0.423	0.05	1.29e-17
CETP	16	Phospholipids in Very Large HDL	ptv	78	0.821	0.096	1.34e-17
PDE3B	11	Concentration of Large VLDL Particles	ptv5pcnt	255	-0.5	0.059	1.39e-17
LDLR	19	Total Cholesterol Minus HDL-C	flexnonsynmtr	526	0.374	0.044	1.42e-17
LIPC	15	Total Phospholipids in Lipoprotein Particles	flexdmg	779	0.292	0.034	1.51e-17
ANGPTL3	1	Free Cholesterol in Medium HDL	flexdmg	391	-0.385	0.045	1.61e-17
PCSK9	1	Sphingomyelins	ptv5pcnt	137	-0.68	0.08	1.75e-17
SCARB1	12	Total Lipids in Medium HDL	flexdmg	664	0.307	0.036	1.77e-17
LIPG	18	Concentration of Medium HDL Particles	flexdmg	395	0.391	0.046	1.8e-17
PDE3B	11	Triglycerides in Very Large VLDL	ptv5pcnt	238	-0.511	0.06	2.01e-17
LDLR	19	Cholesteryl Esters in LDL	flexnonsynmtr	526	0.373	0.044	2.04e-17
PLTP	20	Phospholipids in Large HDL	flexdmg	238	-0.462	0.054	2.13e-17
ANGPTL3	1	Remnant Cholesterol (Non-HDL, Non-LDL -Cholesterol)	flexdmg	391	-0.427	0.05	2.16e-17
ANGPTL3	1	Cholesterol in Very Large VLDL	flexdmg	362	-0.423	0.05	2.25e-17
APOC3	11	Concentration of Large LDL Particles	ptv5pcnt	449	-0.402	0.047	2.27e-17
SCARB1	12	Cholesteryl Esters in Medium HDL	flexdmg	664	0.3	0.036	2.67e-17
LDLR	19	Cholesteryl Esters in Very Small VLDL	ptvraredmg	661	0.321	0.038	2.97e-17
PDE3B	11	Free Cholesterol in Very Large VLDL	ptv5pcnt	255	-0.496	0.059	3.1e-17
CETP	16	Concentration of Very Large HDL Particles	ptv	79	0.806	0.095	3.25e-17
PDE3B	11	Cholesteryl Esters in Chylomicrons and Extremely Large VLDL	ptv5pcnt	255	-0.493	0.059	3.8e-17
ABCA1	9	Total Cholines	flexdmg	1622	-0.198	0.024	4.23e-17
ASGR1	17	Average Diameter for HDL Particles	flexdmg	213	0.482	0.057	4.29e-17
APOA1	11	Phospholipids in Small HDL	flexdmg	329	-0.456	0.054	4.84e-17
LIPG	18	Phosphatidylcholines	flexdmg	392	0.396	0.047	6.24e-17
APOA5	11	Triglycerides in Small VLDL	ptv	94	0.818	0.098	6.72e-17
LCAT	16	Cholesterol in Medium HDL	flexdmg	365	-0.395	0.047	7.87e-17
PFKM	12	Pyruvate	flexdmg	702	0.315	0.038	7.89e-17
LIPG	18	Phospholipids in HDL	flexdmg	395	0.373	0.045	9.3e-17
PDE3B	11	Triglycerides in Large VLDL	ptv5pcnt	255	-0.486	0.059	9.31e-17
PDE3B	11	Total Lipids in Large VLDL	ptv5pcnt	255	-0.488	0.059	9.43e-17
APOA5	11	Triglycerides in Very Small VLDL	ptv	94	0.826	0.099	1e-16
LCAT	16	Cholesteryl Esters in Small HDL	flexdmg	365	-0.438	0.053	1.03e-16
ANGPTL3	1	Concentration of Very Small VLDL Particles	flexdmg	391	-0.413	0.05	1.1e-16
LIPG	18	Apolipoprotein A1	flexdmg	395	0.377	0.046	1.2e-16
LDLR	19	Cholesterol in Medium VLDL	flexnonsynmtr	526	0.363	0.044	1.32e-16
SCARB1	12	Phospholipids in Medium HDL	flexdmg	664	0.302	0.037	1.46e-16
APOA5	11	Cholesteryl Esters in Chylomicrons and Extremely Large VLDL	ptv	94	0.796	0.097	1.68e-16
APOA1	11	Cholesterol in Large HDL	flexdmg	323	-0.376	0.046	1.69e-16
APOB	2	Triglycerides in Very Large VLDL	ptv	133	-0.66	0.08	1.79e-16
CETP	16	Total Lipids in Very Large HDL	ptv	79	0.783	0.095	1.79e-16
ANGPTL3	1	Free Cholesterol in Medium VLDL	flexdmg	389	-0.416	0.051	1.91e-16
ABCA1	9	Total Lipids in Large HDL	flexdmg	1623	-0.171	0.021	2.02e-16
LDLR	19	Cholesterol in Very Small VLDL	ptvraredmg	661	0.314	0.038	2.02e-16
ABCA1	9	Phosphoglycerides	flexdmg	1622	-0.195	0.024	2.06e-16
APOC3	11	Total Lipids in Small LDL	ptv5pcnt	449	-0.388	0.047	2.84e-16
ANGPTL3	1	Phospholipids in Large VLDL	flexdmg	357	-0.405	0.05	2.91e-16
APOA5	11	Phospholipids in Chylomicrons and Extremely Large VLDL	ptv	94	0.776	0.095	4.08e-16
ACSS1	20	Acetate	flexdmg	380	0.417	0.051	5.01e-16
ANGPTL3	1	Cholesterol in Chylomicrons and Extremely Large VLDL	flexdmg	309	-0.437	0.054	5.06e-16
PCSK9	1	Polyunsaturated Fatty Acids	ptv5pcnt	137	-0.679	0.084	5.27e-16
LIPG	18	Phospholipids in Small HDL	flexdmg	395	0.404	0.05	5.61e-16
PDE3B	11	Triglycerides in Small LDL	ptv5pcnt	255	-0.482	0.06	5.68e-16
APOA5	11	Free Cholesterol in Chylomicrons and Extremely Large VLDL	ptv	94	0.777	0.096	5.96e-16
ASGR1	17	Cholesteryl Esters in Small HDL	flexdmg	213	-0.558	0.069	6.08e-16
APOA1	11	Total Lipids in Small HDL	flexdmg	329	-0.441	0.055	6.26e-16
CETP	16	Cholesteryl Esters in Very Large HDL	ptv	79	0.76	0.094	6.27e-16
BCKDK	16	Leucine	ptvraredmg	254	-0.476	0.059	7.03e-16
LDLR	19	Concentration of Small LDL Particles	flexnonsynmtr	526	0.354	0.044	7.08e-16
LCAT	16	Total Concentration of Lipoprotein Particles	flexdmg	365	-0.397	0.049	7.09e-16
LPL	8	Cholesteryl Esters in HDL	flexdmg	360	-0.368	0.046	8.25e-16
APOB	2	Cholesteryl Esters in Small HDL	ptv	157	-0.646	0.08	9.68e-16
ABCA1	9	Cholesteryl Esters in Large HDL	flexdmg	1620	-0.166	0.021	1.05e-15
LIPG	18	Free Cholesterol in Medium HDL	flexdmg	395	0.362	0.045	1.1e-15
ABCA1	9	Phospholipids in Large HDL	flexdmg	1622	-0.168	0.021	1.14e-15
PCSK9	1	Total Lipids in VLDL	ptv	134	-0.66	0.083	1.26e-15
APOA5	11	Triglycerides in Small LDL	ptv	94	0.786	0.098	1.28e-15
ANGPTL3	1	Total Cholesterol	flexdmg	391	-0.391	0.049	1.4e-15
CETP	16	Free Cholesterol in HDL	ptv	79	0.769	0.096	1.41e-15
ANGPTL3	1	Free Cholesterol in Very Small VLDL	flexdmg	391	-0.396	0.05	1.44e-15
LIPG	18	Phosphoglycerides	flexdmg	392	0.383	0.048	1.49e-15
APOC3	11	Cholesterol in Small LDL	ptv5pcnt	449	-0.378	0.047	1.87e-15
LDLR	19	Remnant Cholesterol (Non-HDL, Non-LDL -Cholesterol)	flexnonsynmtr	526	0.346	0.044	2.19e-15
LIPC	15	Phospholipids in IDL	flexdmg	779	0.276	0.035	2.4e-15
LDLR	19	Total Lipids in Medium LDL	flexnonsynmtr	526	0.347	0.044	2.74e-15
LIPG	18	Concentration of HDL Particles	flexdmg	395	0.372	0.047	2.85e-15
APOA1	11	Cholesteryl Esters in Large HDL	flexdmg	320	-0.362	0.046	3.15e-15
APOB	2	Free Cholesterol in Large VLDL	ptv	104	-0.731	0.093	3.58e-15
PDE3B	11	Triglycerides in Medium VLDL	ptv5pcnt	255	-0.469	0.06	3.58e-15
LDLR	19	Cholesteryl Esters in Small LDL	flexnonsynmtr	526	0.344	0.044	3.95e-15
LPL	8	HDL-Cholesterol	flexdmg	360	-0.358	0.046	4.11e-15
LCAT	16	Cholesterol in Small HDL	flexdmg	365	-0.412	0.053	4.26e-15
LDLR	19	Total Free Cholesterol	flexdmg	901	0.258	0.033	4.44e-15
LIPG	18	Total Lipids in HDL	flexdmg	395	0.347	0.044	4.61e-15
APOA5	11	Concentration of Chylomicrons and Extremely Large VLDL Particles	ptv	94	0.749	0.096	4.72e-15
LDLR	19	Total Cholesterol	flexdmg	901	0.255	0.033	4.78e-15
PCSK9	1	Cholesterol in Large VLDL	ptv5pcnt	133	-0.649	0.083	4.91e-15
LIPC	15	Apolipoprotein A1	flexdmg	779	0.254	0.032	5.15e-15
APOA5	11	Cholesterol in Chylomicrons and Extremely Large VLDL	ptv	91	0.786	0.1	5.2e-15
LPL	8	Cholesteryl Esters in Medium HDL	flexdmg	360	-0.377	0.048	5.32e-15
CETP	16	Cholesterol in Very Large HDL	ptv	79	0.742	0.095	5.51e-15
APOA5	11	Triglycerides in Medium LDL	ptv	94	0.776	0.099	5.66e-15
APOA1	11	Cholesterol in Small HDL	flexdmg	329	-0.43	0.055	5.8e-15
LDLR	19	Cholesterol in Medium LDL	flexnonsynmtr	526	0.343	0.044	5.86e-15
GCSH	16	Glycine	ptvraredmg	52	1.007	0.129	6.09e-15
CETP	16	HDL-Cholesterol	ptv	79	0.752	0.096	6.15e-15
APOA1	11	Phosphatidylcholines	flexdmg	329	-0.401	0.051	6.25e-15
ASGR1	17	Concentration of Small HDL Particles	flexdmg	213	-0.536	0.069	6.46e-15
APOB	2	Average Diameter for LDL Particles	ptv	157	-0.595	0.076	6.79e-15
LDLR	19	Total Esterified Cholesterol	flexdmg	901	0.252	0.032	7.5e-15
PDE3B	11	Cholesteryl Esters in Large HDL	ptv5pcnt	255	0.403	0.052	8.15e-15
PCSK9	1	Omega-6 Fatty Acids	ptv5pcnt	137	-0.653	0.084	8.3e-15
PDE3B	11	Triglycerides in Very Small VLDL	ptv5pcnt	255	-0.467	0.06	9.1e-15
LIPG	18	Total Concentration of Lipoprotein Particles	flexdmg	395	0.367	0.047	9.33e-15
ANGPTL3	1	Cholesterol in Very Small VLDL	flexdmg	391	-0.381	0.049	9.35e-15
LIPG	18	Cholesterol in Medium HDL	flexdmg	395	0.354	0.046	9.47e-15
ANGPTL3	1	Concentration of Small HDL Particles	flexdmg	391	-0.391	0.051	1.05e-14
APOA5	11	Concentration of Very Large VLDL Particles	ptv	94	0.738	0.095	1.12e-14
ZNF229	19	Free Cholesterol in Small LDL	ptv5pcnt	1157	-0.229	0.03	1.21e-14
NEURL2	20	Free Cholesterol in Very Large HDL	ptv5pcnt	1442	-0.182	0.024	1.22e-14
LPL	8	Cholesterol in Medium HDL	flexdmg	360	-0.37	0.048	1.25e-14
ASGR1	17	Phospholipids in Very Large HDL	flexdmg	210	0.453	0.059	1.28e-14
GLS2	12	Glutamine	flexdmg	179	0.57	0.074	1.31e-14
ANGPTL3	1	Total Esterified Cholesterol	flexdmg	391	-0.375	0.049	1.33e-14
APOB	2	Phospholipids in Large VLDL	ptv	105	-0.71	0.092	1.4e-14
ABCA1	9	Cholesterol in Large HDL	flexdmg	1620	-0.158	0.021	1.64e-14
LIPC	15	Free Cholesterol in Medium HDL	flexdmg	779	0.247	0.032	1.86e-14
APOA5	11	Triglycerides in HDL	ptv	94	0.769	0.101	2.12e-14
CETP	16	Cholesteryl Esters in HDL	ptv	79	0.739	0.097	2.27e-14
APOA5	11	Total Triglycerides	ptv	94	0.739	0.097	2.34e-14
LIPG	18	Cholesteryl Esters in Medium HDL	flexdmg	395	0.349	0.046	2.44e-14
APOA5	11	Phospholipids in Very Large VLDL	ptv	94	0.733	0.096	2.48e-14
PDE3B	11	Triglycerides in Chylomicrons and Extremely Large VLDL	ptv5pcnt	217	-0.484	0.064	2.63e-14
LIPG	18	Total Cholines	flexdmg	392	0.362	0.048	2.67e-14
ANGPTL3	1	Triglycerides in IDL	flexdmg	391	-0.37	0.049	2.9e-14
PDE3B	11	Cholesterol in Large HDL	ptv5pcnt	255	0.395	0.052	2.91e-14
APOC3	11	Phospholipids in Medium LDL	ptv5pcnt	449	-0.36	0.047	3.1e-14
APOA5	11	Triglycerides in LDL	ptv	94	0.757	0.1	3.4e-14
PDE3B	11	Phospholipids in Large VLDL	ptv5pcnt	232	-0.47	0.062	4.01e-14
ANGPTL3	1	Free Cholesterol in Large VLDL	flexdmg	356	-0.376	0.05	4.07e-14
ANGPTL3	1	Cholesteryl Esters in Very Small VLDL	flexdmg	391	-0.37	0.049	4.2e-14
ASGR1	17	Cholesterol in Small HDL	flexdmg	213	-0.52	0.069	4.23e-14
APOA1	11	Average Diameter for HDL Particles	flexdmg	329	-0.346	0.046	4.48e-14
APOA5	11	Free Cholesterol in Very Large VLDL	ptv	94	0.729	0.097	5.25e-14
LDLR	19	Free Cholesterol in Small VLDL	flexnonsynmtr	526	0.33	0.044	5.49e-14
APOC3	11	Polyunsaturated Fatty Acids	ptv5pcnt	449	-0.347	0.046	6.06e-14
APOA5	11	Triglycerides in IDL	ptv	94	0.752	0.1	6.3e-14
APOB	2	Concentration of Chylomicrons and Extremely Large VLDL Particles	ptv	157	-0.551	0.074	7.11e-14
PDE3B	11	Total Lipids in VLDL	ptv5pcnt	255	-0.449	0.06	8.12e-14
APOA5	11	Phospholipids in Large VLDL	ptv	93	0.733	0.098	8.18e-14
ABCA1	9	Total Phospholipids in Lipoprotein Particles	flexdmg	1623	-0.178	0.024	8.38e-14
LDLR	19	Free Cholesterol in Very Small VLDL	ptvraredmg	661	0.288	0.039	8.45e-14
CETP	16	Total Lipids in HDL	ptv	79	0.735	0.099	8.67e-14
ANGPTL3	1	Cholesterol in Small VLDL	flexdmg	391	-0.374	0.05	9.21e-14
PCSK9	1	Cholesteryl Esters in Very Large VLDL	ptv5pcnt	106	-0.706	0.095	9.21e-14
APOA1	11	Concentration of Small HDL Particles	flexdmg	329	-0.41	0.055	9.29e-14
NEURL2	20	Cholesteryl Esters in Very Large HDL	ptv5pcnt	1450	-0.164	0.022	1.01e-13
PDE3B	11	Triglycerides in HDL	ptv5pcnt	255	-0.454	0.061	1.02e-13
APOA5	11	Concentration of Large VLDL Particles	ptv	94	0.719	0.097	1.03e-13
APOA1	11	Triglycerides in Large HDL	flexdmg	319	-0.4	0.054	1.06e-13
PDE3B	11	Cholesteryl Esters in Very Large HDL	ptv5pcnt	254	0.393	0.053	1.1e-13
APOA5	11	Triglycerides in Very Large VLDL	ptv	93	0.714	0.096	1.21e-13
LIPC	15	Sphingomyelins	flexdmg	778	0.249	0.034	1.23e-13
NEURL2	20	Total Lipids in Very Large HDL	ptv5pcnt	1455	-0.165	0.022	1.23e-13
LCAT	16	Apolipoprotein A1	flexdmg	365	-0.35	0.047	1.35e-13
APOA5	11	Triglycerides in VLDL	ptv	94	0.712	0.096	1.38e-13
APOB	2	Free Cholesterol in Chylomicrons and Extremely Large VLDL	ptv	157	-0.546	0.074	1.42e-13
APOA5	11	Total Lipids in Very Large VLDL	ptv	94	0.707	0.096	1.65e-13
NEURL2	20	Phospholipids in Very Large HDL	ptv5pcnt	1436	-0.166	0.023	1.75e-13
APOC3	11	Average Diameter for LDL Particles	ptv5pcnt	449	0.331	0.045	2.45e-13
ANGPTL3	1	Free Cholesterol in Small VLDL	flexdmg	390	-0.37	0.051	2.6e-13
ANGPTL3	1	Cholesteryl Esters in Small VLDL	flexdmg	391	-0.365	0.05	2.66e-13
APOA5	11	Triglycerides in Medium HDL	ptv	94	0.736	0.101	2.74e-13
BCKDK	16	Total Concentration of Branched-Chain Amino Acids (Leucine + Isoleucine + Valine)	ptvraredmg	254	-0.43	0.059	2.85e-13
APOB	2	Cholesterol in Very Large VLDL	ptv	99	-0.705	0.097	2.86e-13
NEURL2	20	Cholesterol in Very Large HDL	ptv5pcnt	1454	-0.163	0.022	2.87e-13
PCSK9	1	Linoleic Acid	ptv5pcnt	137	-0.615	0.084	3.38e-13
APOA5	11	Free Cholesterol in Large VLDL	ptv	93	0.716	0.098	3.6e-13
ANGPTL3	1	Cholesteryl Esters in Very Large VLDL	flexnonsynmtr	315	-0.4	0.055	3.64e-13
LIPG	18	Total Lipids in Small HDL	flexdmg	395	0.364	0.05	4.03e-13
LDLR	19	Sphingomyelins	ptvraredmg	661	0.265	0.037	4.07e-13
APOA5	11	Triglycerides in Large LDL	ptv	94	0.728	0.1	4.08e-13
PDE3B	11	Cholesterol in Large VLDL	ptv5pcnt	250	-0.439	0.061	4.59e-13
PDE3B	11	Triglycerides in Medium HDL	ptv5pcnt	255	-0.44	0.061	5.38e-13
PCSK9	1	Cholesterol in Very Large VLDL	ptv5pcnt	123	-0.62	0.086	5.62e-13
APOC3	11	Cholesterol in Very Small VLDL	ptv5pcnt	449	-0.332	0.046	5.99e-13
APOA1	11	Phosphoglycerides	flexdmg	329	-0.375	0.052	6.19e-13
NEURL2	20	Concentration of Very Large HDL Particles	ptv5pcnt	1455	-0.161	0.022	6.27e-13
ABCA1	9	Sphingomyelins	flexdmg	1622	-0.168	0.023	6.61e-13
SLC22A2	6	Creatinine	ptv5pcnt	261	0.37	0.052	7.11e-13
LCAT	16	Concentration of Medium HDL Particles	flexdmg	365	-0.343	0.048	7.28e-13
ASGR1	17	Free Cholesterol in Very Large HDL	flexdmg	210	0.44	0.062	8.95e-13
PDE3B	11	Cholesterol in Very Large HDL	ptv5pcnt	255	0.381	0.053	9.04e-13
APOA1	11	Cholesteryl Esters in Small HDL	flexdmg	329	-0.394	0.055	9.63e-13
PCSK9	1	Total Fatty Acids	ptv	134	-0.606	0.085	9.84e-13
APOA1	11	Total Cholines	flexdmg	329	-0.368	0.052	1.07e-12
PDE3B	11	Concentration of Small VLDL Particles	ptv5pcnt	255	-0.434	0.061	1.1e-12
FAM234A	16	Citrate	rec	320	-0.39	0.055	1.11e-12
APOB	2	Phospholipids in Chylomicrons and Extremely Large VLDL	ptv	157	-0.521	0.073	1.2e-12
ASGR1	17	Total Lipids in Very Large HDL	flexdmg	213	0.412	0.058	1.27e-12
LDLR	19	Cholesteryl Esters in Medium LDL	flexnonsynmtr	526	0.311	0.044	1.29e-12
LIPC	15	HDL-Cholesterol	flexdmg	779	0.219	0.031	1.32e-12
LCAT	16	Concentration of Small HDL Particles	flexdmg	365	-0.372	0.053	1.34e-12
SCARB1	12	Phosphatidylcholines	flexdmg	663	0.26	0.037	1.38e-12
CETP	16	Phospholipids in HDL	ptv	79	0.708	0.1	1.45e-12
APOA1	11	Concentration of Very Large HDL Particles	flexdmg	329	-0.331	0.047	1.46e-12
ZNF229	19	Phospholipids in Small LDL	ptv5pcnt	1159	-0.21	0.03	1.48e-12
APOA5	11	Monounsaturated Fatty Acids	ptv	94	0.703	0.099	1.6e-12
LDLR	19	Concentration of Very Small VLDL Particles	ptvraredmg	661	0.273	0.039	1.61e-12
LDLR	19	Free Cholesterol in Medium VLDL	flexnonsynmtr	526	0.309	0.044	1.64e-12
APOA5	11	Average Diameter for VLDL Particles	ptv	94	0.655	0.093	1.67e-12
APOC3	11	Linoleic Acid	ptv5pcnt	449	-0.329	0.047	1.71e-12
LCAT	16	Cholesteryl Esters in Large HDL	flexdmg	365	-0.305	0.043	1.75e-12
APOA5	11	Total Lipids in Chylomicrons and Extremely Large VLDL	ptv	94	0.679	0.096	1.86e-12
APOB	2	Cholesteryl Esters in Very Large VLDL	ptv	81	-0.766	0.109	1.88e-12
PDE3B	11	Free Cholesterol in Large VLDL	ptv5pcnt	234	-0.437	0.062	1.9e-12
PCSK9	1	Total Phospholipids in Lipoprotein Particles	ptv5pcnt	137	-0.575	0.082	2.13e-12
ANGPTL3	1	Total Cholesterol Minus HDL-C	flexdmg	391	-0.354	0.05	2.18e-12
LPL	8	Free Cholesterol in Medium HDL	flexdmg	360	-0.334	0.048	2.18e-12
PDE3B	11	Cholesteryl Esters in HDL	ptv5pcnt	255	0.381	0.054	2.3e-12
LIPC	15	Polyunsaturated Fatty Acids	flexdmg	778	0.246	0.035	2.59e-12
LDLR	19	Concentration of Medium LDL Particles	flexnonsynmtr	526	0.307	0.044	2.72e-12
LIPC	15	Triglycerides in Small LDL	flexdmg	779	0.237	0.034	2.82e-12
PDE3B	11	Triglycerides in Medium LDL	ptv5pcnt	255	-0.419	0.06	3.31e-12
LDLR	19	Cholesterol in Small VLDL	flexnonsynmtr	526	0.303	0.044	3.46e-12
ABCA1	9	Omega-6 Fatty Acids	flexdmg	1622	-0.171	0.025	3.47e-12
APOA5	11	Cholesterol in Very Large VLDL	ptv	93	0.693	0.1	3.66e-12
APOA5	11	Total Lipids in Large VLDL	ptv	94	0.672	0.097	4.18e-12
PDE3B	11	Concentration of Large HDL Particles	ptv5pcnt	255	0.359	0.052	4.46e-12
ANGPTL3	1	Free Cholesterol in HDL	flexdmg	391	-0.298	0.043	5.6e-12
LPL	8	Concentration of Medium HDL Particles	flexdmg	360	-0.333	0.048	5.89e-12
LIPC	15	Saturated Fatty Acids	flexdmg	778	0.241	0.035	5.96e-12
PDE3B	11	Free Cholesterol in Large HDL	ptv5pcnt	254	0.361	0.053	6.08e-12
SCARB1	12	Total Cholines	flexdmg	663	0.253	0.037	6.68e-12
SCARB1	12	Triglycerides in Large HDL	flexdmg	660	0.259	0.038	8.12e-12
LPL	8	Total Lipids in HDL	flexdmg	360	-0.319	0.047	8.33e-12
LIPG	18	Free Cholesterol in Small HDL	flexdmg	395	0.339	0.05	8.49e-12
ANKH	5	Citrate	ptvraredmg	221	-0.45	0.066	8.5e-12
PDE3B	11	Total Lipids in Large HDL	ptv5pcnt	255	0.357	0.052	9.01e-12
APOA5	11	Total Lipids in VLDL	ptv	94	0.675	0.099	9.19e-12
PDE3B	11	Total Lipids in Small VLDL	ptv5pcnt	255	-0.418	0.061	9.51e-12
ANGPTL3	1	Cholesterol in Medium HDL	flexdmg	391	-0.31	0.046	1.04e-11
APOA5	11	Concentration of Small VLDL Particles	ptv	94	0.684	0.101	1.1e-11
LDLR	19	Phospholipids in Very Small VLDL	ptvraredmg	661	0.262	0.039	1.11e-11
ANGPTL3	1	Concentration of Medium LDL Particles	flexdmg	391	-0.344	0.051	1.12e-11
APOA5	11	Cholesterol in Large VLDL	ptv	94	0.672	0.099	1.12e-11
GCK	7	Glucose	URmtr	55	0.916	0.135	1.27e-11
LDLR	19	Cholesteryl Esters in VLDL	flexnonsynmtr	526	0.296	0.044	1.28e-11
PDE3B	11	Cholesterol in Chylomicrons and Extremely Large VLDL	ptv5pcnt	201	-0.456	0.067	1.29e-11
LDLR	19	Total Lipids in Very Small VLDL	ptvraredmg	661	0.261	0.038	1.29e-11
APOA5	11	Triglycerides in Medium VLDL	ptv	94	0.664	0.098	1.34e-11
LIPG	18	Total Phospholipids in Lipoprotein Particles	flexdmg	395	0.326	0.048	1.39e-11
LIPC	15	Total Fatty Acids	flexdmg	778	0.238	0.035	1.41e-11
PDE3B	11	HDL-Cholesterol	ptv5pcnt	255	0.365	0.054	1.49e-11
LPL	8	Triglycerides in Small VLDL	flexdmg	360	0.337	0.05	1.51e-11
PDE3B	11	Phospholipids in VLDL	ptv5pcnt	255	-0.41	0.061	1.68e-11
LPL	8	Free Cholesterol in HDL	flexdmg	360	-0.306	0.046	1.77e-11
PCSK9	1	Free Cholesterol in Very Large VLDL	ptv	134	-0.543	0.081	1.84e-11
APOA5	11	Triglycerides in Very Large HDL	ptv	94	0.686	0.102	1.86e-11
ANGPTL3	1	Triglycerides in Chylomicrons and Extremely Large VLDL	flexdmg	317	-0.349	0.052	2.06e-11
ANGPTL3	1	Cholesteryl Esters in Medium LDL	flexdmg	391	-0.338	0.05	2.22e-11
ZNF229	19	Free Cholesterol in Medium LDL	ptv5pcnt	1159	-0.198	0.03	2.23e-11
ANGPTL3	1	Phospholipids in IDL	flexdmg	391	-0.327	0.049	2.25e-11
ANGPTL3	1	Cholesterol in Small HDL	flexdmg	391	-0.338	0.051	2.37e-11
ZNF229	19	Free Cholesterol in LDL	ptv5pcnt	1159	-0.196	0.029	2.46e-11
ABCA1	9	Total Esterified Cholesterol	flexdmg	1623	-0.161	0.024	2.62e-11
ANGPTL3	1	Total Lipids in IDL	flexdmg	391	-0.326	0.049	3.06e-11
PCSK9	1	Triglycerides in Large LDL	ptv5pcnt	137	-0.549	0.083	3.12e-11
LPL	8	Apolipoprotein A1	flexdmg	360	-0.318	0.048	3.28e-11
SCARB1	12	Phosphoglycerides	flexdmg	663	0.246	0.037	3.36e-11
ASGR1	17	Concentration of Very Large HDL Particles	flexdmg	213	0.386	0.058	3.65e-11
LIPC	15	Average Diameter for VLDL Particles	ptvraredmg	501	-0.264	0.04	3.68e-11
LIPG	18	Free Cholesterol in HDL	flexdmg	395	0.286	0.043	3.83e-11
LIPC	15	Total Lipids in IDL	flexdmg	779	0.23	0.035	4.4e-11
LCAT	16	Free Cholesterol in Medium HDL	flexdmg	365	-0.309	0.047	4.55e-11
LIPG	18	Triglycerides in Large HDL	flexdmg	393	0.321	0.049	4.73e-11
CETP	16	Free Cholesterol in Medium HDL	ptv	79	0.662	0.101	4.77e-11
LPL	8	Concentration of HDL Particles	flexdmg	360	-0.326	0.05	4.85e-11
APOC3	11	Total Cholesterol Minus HDL-C	ptv5pcnt	449	-0.311	0.047	5e-11
LPL	8	Phospholipids in HDL	flexdmg	360	-0.31	0.047	5.41e-11
LPL	8	Total Lipids in Medium HDL	flexdmg	360	-0.321	0.049	5.51e-11
LIPG	18	Triglycerides in Medium HDL	flexdmg	395	0.32	0.049	5.75e-11
APOA5	11	Phospholipids in VLDL	ptv	94	0.657	0.1	5.87e-11
LDLR	19	Cholesteryl Esters in Small VLDL	flexnonsynmtr	526	0.283	0.043	6.32e-11
APOC3	11	Total Lipids in Lipoprotein Particles	ptv5pcnt	449	-0.305	0.047	6.49e-11
LCAT	16	Total Lipids in HDL	flexdmg	365	-0.3	0.046	6.65e-11
ABCA1	9	Polyunsaturated Fatty Acids	flexdmg	1622	-0.16	0.024	7.03e-11
LIPG	18	HDL-Cholesterol	flexdmg	395	0.282	0.043	7.14e-11
APOA5	11	Total Lipids in Small VLDL	ptv	94	0.659	0.101	7.17e-11
NEURL2	20	Average Diameter for HDL Particles	ptv5pcnt	1455	-0.144	0.022	7.29e-11
ASGR1	17	Total Lipids in Small HDL	flexdmg	213	-0.444	0.068	7.88e-11
CETP	16	Free Cholesterol in Very Large HDL	ptv	78	0.654	0.101	8.27e-11
APOC3	11	Cholesteryl Esters in Medium VLDL	ptv5pcnt	449	-0.306	0.047	8.89e-11
ASGR1	17	Cholesterol in Very Large HDL	flexdmg	213	0.377	0.058	8.91e-11
BCAT2	19	Valine	flexdmg	165	0.479	0.074	9.3e-11
ANGPTL3	1	Triglycerides in Medium LDL	flexdmg	391	-0.312	0.048	9.4e-11
PDE3B	11	Total Lipids in Very Large HDL	ptv5pcnt	255	0.345	0.053	9.81e-11
LIPG	18	Polyunsaturated Fatty Acids	flexdmg	392	0.32	0.049	1.01e-10
ABCA1	9	Linoleic Acid	flexdmg	1622	-0.16	0.025	1.01e-10
LIPC	15	Total Lipids in Lipoprotein Particles	flexdmg	779	0.229	0.035	1.04e-10
ANGPTL3	1	Cholesteryl Esters in Small LDL	flexdmg	391	-0.326	0.051	1.11e-10
ANGPTL3	1	Cholesterol in Medium VLDL	flexdmg	389	-0.327	0.051	1.15e-10
PDE3B	11	Phospholipids in Large HDL	ptv5pcnt	255	0.341	0.053	1.17e-10
ANGPTL3	1	Cholesteryl Esters in IDL	flexdmg	391	-0.315	0.049	1.19e-10
LPL	8	Cholesteryl Esters in Large HDL	flexdmg	360	-0.282	0.044	1.2e-10
ASGR1	17	Cholesteryl Esters in Very Large HDL	flexdmg	212	0.37	0.058	1.33e-10
BCKDK	16	Valine	ptvraredmg	254	-0.379	0.059	1.33e-10
LIPG	18	Cholesteryl Esters in HDL	flexdmg	395	0.278	0.043	1.51e-10
ZNF229	19	Free Cholesterol in Large LDL	ptv5pcnt	1159	-0.186	0.029	1.51e-10
LDLR	19	Phospholipids in Medium VLDL	flexnonsynmtr	526	0.279	0.044	1.52e-10
ZNF229	19	Cholesteryl Esters in IDL	ptv5pcnt	1159	-0.183	0.029	1.52e-10
LIPC	15	Docosahexaenoic Acid	ptvraredmg	500	0.27	0.042	1.59e-10
PDE3B	11	Cholesterol in Very Large VLDL	ptv5pcnt	236	-0.4	0.063	1.62e-10
LIPC	15	Concentration of Medium HDL Particles	flexdmg	779	0.209	0.033	1.65e-10
ANGPTL4	19	Triglycerides in Small VLDL	flexnonsynmtr	421	-0.294	0.046	1.7e-10
PCSK9	1	Triglycerides in LDL	ptv5pcnt	137	-0.525	0.082	1.77e-10
APOA5	11	Triglycerides in Large VLDL	ptv	94	0.615	0.097	1.82e-10
LDLR	19	Phospholipids in Small VLDL	flexnonsynmtr	526	0.276	0.043	1.88e-10
LPL	8	Free Cholesterol in Large HDL	flexdmg	358	-0.282	0.044	1.89e-10
NEURL2	20	Free Cholesterol in Large HDL	ptv5pcnt	1440	-0.14	0.022	1.97e-10
PDE3B	11	Average Diameter for HDL Particles	ptv5pcnt	255	0.335	0.053	2.02e-10
LPL	8	Cholesterol in Large HDL	flexdmg	360	-0.278	0.044	2.07e-10
G6PC	17	Glycoprotein Acetyls	ptvraredmg	323	0.329	0.052	2.15e-10
LCAT	16	Cholesterol in Large HDL	flexdmg	365	-0.274	0.043	2.39e-10
LPL	8	Phospholipids in Large HDL	flexdmg	360	-0.282	0.045	2.41e-10
LIPC	15	Omega-3 Fatty Acids	flexdmg	778	0.22	0.035	2.49e-10
CETP	16	Apolipoprotein A1	ptv	79	0.641	0.101	2.55e-10
APOA5	11	Cholesteryl Esters in Large VLDL	ptv	93	0.643	0.102	2.65e-10
ANGPTL3	1	Cholesteryl Esters in Medium HDL	flexdmg	391	-0.289	0.046	2.66e-10
ANGPTL3	1	Triglycerides in LDL	flexdmg	391	-0.306	0.048	2.7e-10
LDLR	19	Average Diameter for LDL Particles	raredmgmtr	306	0.347	0.055	2.72e-10
LPL	8	Cholesteryl Esters in Chylomicrons and Extremely Large VLDL	flexdmg	360	0.311	0.049	2.77e-10
ANGPTL3	1	Apolipoprotein B	flexdmg	391	-0.319	0.051	2.82e-10
APOA5	11	Cholesteryl Esters in Very Large VLDL	ptv	91	0.649	0.103	3.05e-10
ZNF229	19	Cholesterol in IDL	ptv5pcnt	1159	-0.18	0.029	3.08e-10
LCAT	16	Total Lipids in Medium HDL	flexdmg	365	-0.305	0.048	3.11e-10
ASGR1	17	Free Cholesterol in Large HDL	flexdmg	211	0.36	0.057	3.29e-10
PDE3B	11	Triglycerides in LDL	ptv5pcnt	255	-0.381	0.061	3.29e-10
LIPC	15	Cholesterol in Small HDL	ptvraredmg	501	-0.281	0.045	3.42e-10
ABCA1	9	Triglycerides in Large HDL	flexdmg	1585	-0.153	0.024	3.9e-10
PCSK9	1	Total Lipids in Large VLDL	ptv	134	-0.504	0.081	4.52e-10
LPL	8	Phospholipids in Chylomicrons and Extremely Large VLDL	flexdmg	360	0.303	0.049	4.69e-10
PCSK9	1	Concentration of Large VLDL Particles	ptv	134	-0.502	0.081	4.83e-10
PCSK9	1	Saturated Fatty Acids	ptv	134	-0.525	0.084	5.01e-10
LPL	8	Free Cholesterol in Chylomicrons and Extremely Large VLDL	flexdmg	360	0.305	0.049	5.23e-10
PDE3B	11	Monounsaturated Fatty Acids	ptv5pcnt	255	-0.375	0.06	5.26e-10
ZNF229	19	Phospholipids in LDL	ptv5pcnt	1159	-0.184	0.03	5.35e-10
ZNF229	19	Clinical LDL-Cholesterol	ptv5pcnt	1159	-0.183	0.03	5.52e-10
NR1H3	11	Cholesteryl Esters in Large HDL	flexdmg	609	0.208	0.034	5.67e-10
ABCA1	9	Free Cholesterol in Large HDL	flexdmg	1603	-0.129	0.021	6.31e-10
SLC38A4	12	Glycine	flexdmg	86	0.613	0.099	6.82e-10
BCKDK	16	Isoleucine	ptvraredmg	254	-0.373	0.06	6.91e-10
LIPC	15	Omega-6 Fatty Acids	flexdmg	778	0.217	0.035	7.33e-10
APOC3	11	Omega-6 Fatty Acids	ptv5pcnt	449	-0.285	0.046	7.78e-10
ABCA1	9	Average Diameter for LDL Particles	flexnonsynmtr	1040	0.183	0.03	7.88e-10
LIPC	15	Total Lipids in Medium HDL	flexdmg	779	0.204	0.033	8.25e-10
LPL	8	Average Diameter for VLDL Particles	flexdmg	360	0.291	0.047	8.27e-10
CETP	16	Cholesterol in Medium HDL	ptv	79	0.624	0.102	8.3e-10
LPL	8	Total Lipids in Large HDL	flexdmg	360	-0.27	0.044	8.39e-10
LPL	8	Free Cholesterol in Large VLDL	flexdmg	352	0.31	0.051	8.52e-10
NR1H3	11	Cholesterol in Large HDL	flexdmg	609	0.206	0.034	8.89e-10
LPL	8	Concentration of Large VLDL Particles	flexdmg	360	0.302	0.049	9e-10
PCSK9	1	Phospholipids in Very Large VLDL	ptv	134	-0.491	0.08	9.09e-10
ABCA1	9	Total Cholesterol	flexdmg	1623	-0.149	0.024	9.3e-10
SCARB1	12	Concentration of HDL Particles	flexdmg	664	0.224	0.037	9.36e-10
LPL	8	Concentration of Very Large VLDL Particles	flexdmg	360	0.298	0.049	9.46e-10
PCSK9	1	Triglycerides in IDL	ptv5pcnt	137	-0.506	0.083	9.54e-10
ANGPTL3	1	Cholesteryl Esters in LDL	flexdmg	391	-0.309	0.051	9.67e-10
LPL	8	Phospholipids in Medium HDL	flexdmg	360	-0.303	0.05	1.06e-09
SCARB1	12	Total Phospholipids in Lipoprotein Particles	flexdmg	664	0.228	0.037	1.09e-09
LIPC	15	Phospholipids in Medium HDL	flexdmg	779	0.205	0.034	1.09e-09
LCAT	16	Concentration of Large HDL Particles	flexdmg	365	-0.263	0.043	1.11e-09
LPL	8	Free Cholesterol in Very Large VLDL	flexdmg	360	0.301	0.049	1.15e-09
ANGPTL4	19	Triglycerides in Small HDL	flexnonsynmtr	421	-0.275	0.045	1.15e-09
LIPC	15	Concentration of VLDL Particles	flexdmg	779	0.214	0.035	1.16e-09
LDLR	19	Concentration of Medium VLDL Particles	flexnonsynmtr	526	0.264	0.043	1.22e-09
LPL	8	Phospholipids in Very Large VLDL	flexdmg	360	0.298	0.049	1.38e-09
LPL	8	Total Concentration of Lipoprotein Particles	flexdmg	360	-0.301	0.05	1.58e-09
ABCA1	9	Triglycerides in Very Large HDL	flexdmg	1623	-0.148	0.025	1.6e-09
LDLR	19	VLDL-Cholesterol	flexnonsynmtr	526	0.262	0.043	1.62e-09
ZNF229	19	Phospholipids in Large LDL	ptv5pcnt	1159	-0.177	0.029	1.8e-09
ABCA1	9	Total Lipids in Lipoprotein Particles	flexdmg	1623	-0.149	0.025	1.81e-09
ASGR1	17	Total Lipids in Large HDL	flexdmg	213	0.342	0.057	1.85e-09
ANGPTL3	1	Cholesterol in IDL	flexdmg	391	-0.294	0.049	1.92e-09
SLC16A10	6	Tyrosine	flexdmg	124	0.526	0.088	1.96e-09
PFKL	21	Pyruvate	ptvraredmg	442	-0.287	0.048	1.99e-09
PCSK9	1	Triglycerides in Medium LDL	ptv	134	-0.497	0.083	2e-09
ZNF229	19	Concentration of IDL Particles	ptv5pcnt	1159	-0.176	0.029	2.01e-09
PDE3B	11	Free Cholesterol in Very Large HDL	ptv5pcnt	254	0.338	0.056	2.02e-09
LIPC	15	Triglycerides in Small HDL	flexdmg	779	0.199	0.033	2.07e-09
ASGR1	17	Concentration of Large HDL Particles	flexdmg	213	0.339	0.057	2.1e-09
PDE3B	11	Free Cholesterol in VLDL	ptv5pcnt	255	-0.368	0.061	2.13e-09
CETP	16	Cholesteryl Esters in Medium HDL	ptv	79	0.61	0.102	2.23e-09
ANGPTL3	1	Docosahexaenoic Acid	flexnonsynmtr	366	-0.296	0.049	2.24e-09
PDE3B	11	Triglycerides in IDL	ptv5pcnt	255	-0.364	0.061	2.26e-09
LPL	8	Concentration of Chylomicrons and Extremely Large VLDL Particles	flexdmg	360	0.292	0.049	2.29e-09
ANGPTL3	1	Concentration of IDL Particles	flexdmg	391	-0.3	0.05	2.3e-09
LCAT	16	Triglycerides in IDL	flexdmg	365	0.302	0.051	2.39e-09
ANGPTL4	19	Concentration of Small VLDL Particles	flexnonsynmtr	421	-0.282	0.047	2.45e-09
PDE3B	11	Cholesteryl Esters in Large VLDL	ptv5pcnt	244	-0.373	0.063	2.7e-09
CYB561	17	Cholesteryl Esters in HDL	UR	15	-1.311	0.221	2.78e-09
ANGPTL4	19	Triglycerides in HDL	flexnonsynmtr	421	-0.28	0.047	2.95e-09
LPL	8	Triglycerides in VLDL	flexdmg	360	0.291	0.049	3.02e-09
PDE3B	11	Phospholipids in Very Large HDL	ptv5pcnt	254	0.318	0.054	3.06e-09
PDE3B	11	Concentration of Very Large HDL Particles	ptv5pcnt	255	0.318	0.054	3.16e-09
ASGR1	17	Cholesterol in Large HDL	flexdmg	213	0.335	0.057	3.2e-09
LPL	8	Total Lipids in Large VLDL	flexdmg	360	0.293	0.049	3.24e-09
NEURL2	20	Cholesterol in Large HDL	ptv5pcnt	1454	-0.129	0.022	3.26e-09
LIPC	15	Cholesteryl Esters in HDL	flexdmg	779	0.183	0.031	3.6e-09
CETP	16	Concentration of Medium HDL Particles	ptv	79	0.604	0.102	3.68e-09
LIPC	15	Concentration of Small HDL Particles	ptvraredmg	501	-0.264	0.045	3.75e-09
NR1H3	11	Cholesteryl Esters in Very Large HDL	flexdmg	605	0.201	0.034	3.81e-09
GLDC	9	Glycine	flexdmg	1512	0.142	0.024	3.88e-09
LIPG	18	Omega-6 Fatty Acids	flexdmg	392	0.292	0.05	3.92e-09
LIPC	15	Linoleic Acid	flexdmg	778	0.208	0.035	3.97e-09
APOC3	11	Cholesteryl Esters in LDL	ptv5pcnt	449	-0.279	0.047	4.14e-09
ZNF229	19	Cholesterol in Large LDL	ptv5pcnt	1159	-0.172	0.029	4.43e-09
NEURL2	20	Concentration of Large HDL Particles	ptv5pcnt	1455	-0.127	0.022	4.44e-09
LPL	8	Triglycerides in Small LDL	flexdmg	360	0.294	0.05	4.48e-09
ZNF229	19	Phospholipids in Medium LDL	ptv5pcnt	1159	-0.174	0.03	4.54e-09
ABCA1	9	Average Diameter for HDL Particles	flexdmg	1623	-0.123	0.021	4.58e-09
ZNF229	19	Free Cholesterol in IDL	ptv5pcnt	1159	-0.168	0.029	4.76e-09
ANGPTL4	19	Total Lipids in Small VLDL	flexnonsynmtr	421	-0.278	0.047	4.85e-09
APOA5	11	Triglycerides in Chylomicrons and Extremely Large VLDL	ptv	93	0.57	0.097	4.86e-09
ANGPTL4	19	Cholesterol in Large VLDL	flexnonsynmtr	418	-0.273	0.047	4.89e-09
AQP9	15	Glycine	flexdmg	258	-0.341	0.058	5e-09
APOB	2	Concentration of HDL Particles	ptv	157	-0.437	0.075	5.07e-09
ANGPTL4	19	Total Triglycerides	flexnonsynmtr	421	-0.266	0.045	5.15e-09
LIPG	18	Triglycerides in HDL	flexdmg	395	0.285	0.049	5.26e-09
ASGR1	17	Phospholipids in Medium LDL	flexdmg	213	-0.402	0.069	5.37e-09
ZNF229	19	Total Lipids in Small LDL	ptv5pcnt	1159	-0.173	0.03	5.41e-09
ANGPTL4	19	Triglycerides in Very Small VLDL	flexnonsynmtr	421	-0.272	0.047	5.57e-09
APOB	2	Degree of Unsaturation	ptv	157	-0.429	0.074	5.6e-09
ANGPTL4	19	Triglycerides in Medium VLDL	flexnonsynmtr	421	-0.269	0.046	5.71e-09
LPL	8	Phospholipids in Large VLDL	flexdmg	354	0.293	0.05	5.75e-09
ASGR1	17	Phospholipids in Large HDL	flexdmg	213	0.335	0.058	5.95e-09
PCSK9	1	Triglycerides in Medium VLDL	ptv	134	-0.476	0.082	6e-09
LPL	8	Cholesterol in Large VLDL	flexdmg	359	0.294	0.051	6.36e-09
ASGR1	17	Cholesteryl Esters in Large HDL	flexdmg	213	0.328	0.057	6.39e-09
LPL	8	Triglycerides in Very Small VLDL	flexdmg	360	0.295	0.051	6.57e-09
LPL	8	Total Lipids in Very Large VLDL	flexdmg	359	0.284	0.049	6.66e-09
PDE3B	11	Concentration of VLDL Particles	ptv5pcnt	255	-0.358	0.062	6.84e-09
COQ8A	1	Leucine	ptvraredmg	414	-0.266	0.046	6.85e-09
CYB561	17	HDL-Cholesterol	UR	15	-1.273	0.22	6.91e-09
APOA5	11	Free Cholesterol in VLDL	ptv	94	0.587	0.101	7.37e-09
NR1H3	11	Concentration of Large HDL Particles	flexdmg	610	0.194	0.033	7.41e-09
ANGPTL3	1	Concentration of Small LDL Particles	flexdmg	391	-0.292	0.051	7.66e-09
LIPC	15	Total Free Cholesterol	flexdmg	779	0.204	0.035	7.82e-09
LCAT	16	Free Cholesterol in HDL	flexdmg	365	-0.259	0.045	8.12e-09
LPL	8	Concentration of Large HDL Particles	flexdmg	360	-0.252	0.044	8.15e-09
G6PC	17	Triglycerides in Medium LDL	ptvraredmg	323	0.307	0.053	8.16e-09
LIPG	18	Phospholipids in Large HDL	flexdmg	395	0.244	0.042	8.3e-09
LPL	8	Triglycerides in Small HDL	flexdmg	360	0.283	0.049	8.32e-09
LPL	8	Total Triglycerides	flexdmg	360	0.285	0.049	8.41e-09
ZNF229	19	LDL-Cholesterol	ptv5pcnt	1159	-0.17	0.03	8.44e-09
LPL	8	Concentration of Small VLDL Particles	flexdmg	360	0.296	0.051	8.66e-09
ZNF229	19	Total Lipids in IDL	ptv5pcnt	1159	-0.165	0.029	8.92e-09
ANGPTL3	1	Cholesterol in Medium LDL	flexdmg	391	-0.291	0.051	9.63e-09
ZNF229	19	Total Lipids in Large LDL	ptv5pcnt	1159	-0.168	0.029	9.88e-09
ANGPTL4	19	Triglycerides in Medium HDL	flexnonsynmtr	421	-0.271	0.047	9.89e-09

### Sheet: Table S5A
Gene	Chr	Associated clinical biomarker	Most significant collapsing model	No. of QV carriers	Beta	SE	p-value
ALPL	1	Alkaline phosphatase	UR	569	-1.93644	0.0409798	0
GPT	8	Alanine aminotransferase	flexdmg	2681	-1.31575	0.0180782	0
CST3	20	Cystatin C	flexdmg	332	-2.42337	0.0494542	0
GOT1	10	Aspartate aminotransferase	flexdmg	1198	-1.51021	0.0276128	0
SLC22A12	11	Urate	flexdmg	1741	-1.18102	0.0202961	0
APOB	2	LDL-cholesterol	ptv	639	-1.76452	0.0393162	0
APOC3	11	Triglycerides	ptv5pcnt	1954	-1.17656	0.0218149	0
GPLD1	6	Alkaline phosphatase	ptv5pcnt	3652	-0.819126	0.0162351	0
SHBG	17	SHBG	ptv5pcnt	687	-1.34707	0.0345309	0
APOC3	11	HDL-cholesterol	ptv5pcnt	1788	0.79709	0.0214021	5.13e-303
ABCA1	9	Apolipoprotein A	flexdmg	6464	-0.399861	0.0114755	1.43e-265
APOB	2	Apolipoprotein B	ptv	426	-1.68065	0.0483361	1.75e-264
ASGR1	17	Alkaline phosphatase	flexdmg	783	1.12717	0.0349955	2.61e-227
ABCA1	9	HDL-cholesterol	flexdmg	6489	-0.35678	0.0113162	7.1e-218
APOC3	11	Apolipoprotein A	ptv5pcnt	1736	0.678768	0.0220018	1.04e-208
APOB	2	Triglycerides	ptv	638	-1.15984	0.0382052	3.36e-202
IGFALS	16	IGF-1	flexdmg	2384	-0.587591	0.0197557	3.54e-194
SLC22A2	6	Lipoprotein A	ptv5pcnt	787	1.02087	0.0354597	5.03e-182
FLG	1	Vitamin D	ptv5pcnt	44974	0.140321	0.00488621	3.61e-181
ALPL	1	Phosphate	flexdmg	3459	0.468953	0.0165382	1.12e-176
PCSK9	1	LDL-cholesterol	ptv5pcnt	759	-0.984784	0.0362667	3.22e-162
ALB	4	Albumin	ptv	115	-2.47469	0.091476	5.12e-161
GGT1	22	Gamma glutamyltransferase	flexdmg	345	-1.28449	0.0499448	9.7e-146
PCSK9	1	Apolipoprotein B	ptv5pcnt	738	-0.947834	0.0368871	1.73e-145
SLC2A9	4	Urate	flexdmg	1462	-0.562211	0.0222163	3.54e-141
LCAT	16	HDL-cholesterol	flexdmg	1449	-0.589239	0.0237873	2.38e-135
ANGPTL3	1	Triglycerides	flexdmg	1700	-0.564286	0.0234469	6.95e-128
PCSK9	1	Total cholesterol	ptv5pcnt	762	-0.833017	0.0357331	4.03e-120
UGT1A1	2	Total bilirubin	flexdmg	2095	0.477054	0.0208357	6.08e-116
APOB	2	Total cholesterol	ptvraredmg	2726	-0.42344	0.0188766	2.26e-111
LCAT	16	Apolipoprotein A	flexdmg	1450	-0.536685	0.0240786	5.63e-110
CETP	16	HDL-cholesterol	ptv	331	0.975769	0.0497054	9.31e-86
SCARB1	12	HDL-cholesterol	flexdmg	2503	0.353981	0.0181314	7.74e-85
ANGPTL3	1	Apolipoprotein A	flexdmg	1561	-0.435811	0.0232137	1.35e-78
UGT1A1	2	Direct bilirubin	flexdmg	1917	0.407462	0.0220383	2.78e-76
APOA1	11	HDL-cholesterol	flexdmg	1272	-0.469118	0.0253905	3.49e-76
ANGPTL3	1	Total cholesterol	flexdmg	1699	-0.432186	0.0238806	3.55e-73
LPL	8	HDL-cholesterol	flexdmg	1465	-0.425024	0.0236675	4.46e-72
PKD1	16	Cystatin C	ptv	132	1.39921	0.0786202	7.94e-71
PKD1	16	Creatinine	ptv	131	1.23367	0.0700919	2.58e-69
LDLR	19	LDL-cholesterol	flexdmg	3786	0.284304	0.0162553	1.82e-68
LPA	6	Lipoprotein A	ptv5pcnt	1953	-0.386699	0.0225807	1.03e-65
LDLR	19	Apolipoprotein B	flexdmg	3739	0.275582	0.0164067	2.71e-63
APOA5	11	Triglycerides	ptv	370	0.837232	0.0501926	1.91e-62
UGT1A6	2	Total bilirubin	flexdmg	1873	0.36557	0.022036	8.69e-62
RHAG	6	Glycated haemoglobin (HbA1c)	flexdmg	501	-0.693837	0.0424614	5.33e-60
DHCR7	11	Vitamin D	ptv5pcnt	8036	0.178408	0.0109656	1.7e-59
SLC22A2	6	Creatinine	ptv5pcnt	1052	0.391026	0.024767	3.91e-56
PKD1	16	Urea	ptv	132	1.27699	0.0828434	1.36e-53
SLCO1B3	12	Total bilirubin	flexdmg	2467	0.293406	0.0192168	1.29e-52
LDLR	19	Total cholesterol	flexdmg	3795	0.244468	0.0160259	1.59e-52
LPL	8	Triglycerides	flexdmg	1585	0.366652	0.0242914	1.84e-51
SCARB1	12	Apolipoprotein A	flexdmg	2472	0.276132	0.0184749	1.7e-50
UGT1A9	2	Total bilirubin	ptvraredmg	1699	0.342867	0.0231334	1.1e-49
FCGRT	19	Albumin	flexdmg	70	-1.7346	0.117325	1.9e-49
UGT1A10	2	Total bilirubin	ptv5pcnt	934	0.454919	0.0311761	3.26e-48
LPL	8	Apolipoprotein A	flexdmg	1461	-0.350063	0.023998	3.5e-48
SLCO1B3	12	Direct bilirubin	flexdmg	2248	0.294012	0.0203652	3.13e-47
UGT1A5	2	Total bilirubin	ptvraredmg	1612	0.340358	0.0237475	1.41e-46
APOB	2	Vitamin D	ptv	632	0.554392	0.0386995	1.56e-46
CETP	16	Apolipoprotein A	ptv	316	0.720692	0.051516	1.85e-44
SHBG	17	Testosterone	ptv5pcnt	666	-0.325112	0.0234096	7.69e-44
ENPP1	6	Phosphate	flexdmg	1522	-0.345337	0.0248846	8.89e-44
UGT1A6	2	Direct bilirubin	flexdmg	1687	0.325433	0.0234888	1.22e-43
UGT1A8	2	Total bilirubin	flexdmg	1923	0.30138	0.021753	1.22e-43
LIPG	18	Apolipoprotein A	flexdmg	1437	0.334776	0.0241974	1.6e-43
CRP	1	C-reactive protein	flexnonsynmtr	714	-0.512751	0.0370631	1.61e-43
LIPC	15	Apolipoprotein A	flexdmg	2908	0.232558	0.017045	2.25e-42
APOB	2	Direct bilirubin	ptv	593	0.530962	0.0395531	4.48e-41
ZNF229	19	Apolipoprotein B	ptv5pcnt	4763	-0.194144	0.0145601	1.5e-40
ABCA1	9	Total cholesterol	flexdmg	7053	-0.156955	0.0118061	2.55e-40
SLC34A3	9	Cystatin C	flexdmg	3335	0.207834	0.0157095	6.02e-40
ALB	4	Calcium	ptv	115	-1.2118	0.0929058	7.08e-39
ANGPTL3	1	LDL-cholesterol	flexdmg	1694	-0.314243	0.0242365	1.95e-38
FCGRT	19	Total protein	flexdmg	70	-1.51408	0.11803	1.17e-37
APOA1	11	Apolipoprotein A	ptv	23	-2.4448	0.190878	1.5e-37
LRP2	2	Creatinine	ptvraredmg	10818	-0.0996779	0.00782416	3.62e-37
UGT1A7	2	Total bilirubin	flexdmg	2140	0.26201	0.020626	5.79e-37
CLEC10A	17	SHBG	raredmg	197	-0.820161	0.0645646	5.8e-37
PAPPA2	1	IGF-1	ptvraredmg	1877	0.281126	0.0222717	1.61e-36
G6PC2	2	Glucose	ptv5pcnt	2349	-0.257897	0.0204355	1.67e-36
GCK	7	Glycated haemoglobin (HbA1c)	URmtr	207	0.828354	0.0660421	4.42e-36
PDE3B	11	Triglycerides	ptv5pcnt	953	-0.392132	0.0313046	5.44e-36
UGT1A4	2	Total bilirubin	flexdmg	2383	0.244206	0.0195528	8.65e-36
SPTA1	1	Glycated haemoglobin (HbA1c)	ptv	350	-0.633854	0.0507986	1e-35
ARHGAP39	8	Alanine aminotransferase	rec	2289	-0.244925	0.019682	1.53e-35
UGT1A5	2	Direct bilirubin	ptvraredmg	1451	0.313655	0.0253198	3.1e-35
UGT1A8	2	Direct bilirubin	flexdmg	1713	0.287562	0.0233141	6.03e-35
SIGLEC1	20	Gamma glutamyltransferase	ptv5pcnt	10215	0.114714	0.00930876	6.89e-35
LIPC	15	HDL-cholesterol	flexdmg	2951	0.205845	0.0167142	7.59e-35
ALB	4	Total protein	ptv	115	-1.13365	0.0920929	8.15e-35
CASR	3	Calcium	UR	540	0.5218	0.0429013	4.98e-34
UGT1A3	2	Total bilirubin	raredmg	1335	0.315862	0.0260881	9.77e-34
UGT1A9	2	Direct bilirubin	ptvraredmg	1522	0.299175	0.0247248	1.07e-33
LIPG	18	HDL-cholesterol	flexdmg	1453	0.286377	0.0237704	2.03e-33
PFKM	12	Glycated haemoglobin (HbA1c)	flexdmg	2877	-0.21313	0.0177767	4.1e-33
PIEZO1	16	Glycated haemoglobin (HbA1c)	flexdmg	15981	-0.0902172	0.00767324	6.55e-32
SLC22A7	6	Creatinine	flexdmg	1820	0.220959	0.0188497	9.94e-32
B4GALNT3	12	Alkaline phosphatase	flexdmg	3207	0.200726	0.0173661	6.76e-31
UGT1A7	2	Direct bilirubin	flexdmg	1904	0.255583	0.0221197	7.1e-31
ANGPTL4	19	Triglycerides	flexnonsynmtr	1767	-0.265525	0.0230137	8.62e-31
MRPL18	6	Lipoprotein A	flexdmg	1049	0.347968	0.0307606	1.16e-29
CLDN10	13	Cystatin C	flexdmg	1317	0.281273	0.0249335	1.65e-29
GCK	7	Glucose	URmtr	187	0.814169	0.0721859	1.69e-29
SLCO1B1	12	Total bilirubin	ptv5pcnt	1016	0.338937	0.0301516	2.59e-29
UPB1	22	Gamma glutamyltransferase	ptv5pcnt	1756	0.248699	0.0221968	3.93e-29
SLC34A3	9	Creatinine	flexdmg	3332	0.156381	0.0139592	4e-29
UGT1A10	2	Direct bilirubin	ptv5pcnt	846	0.370441	0.0331373	5.23e-29
SLC4A1	17	Direct bilirubin	ptv	28	2.01243	0.181882	1.89e-28
RORC	1	Gamma glutamyltransferase	ptv5pcnt	2537	0.204118	0.0184844	2.4e-28
ANO5	11	Aspartate aminotransferase	ptv5pcnt	2783	0.201188	0.0182225	2.46e-28
UGT1A4	2	Direct bilirubin	flexdmg	2107	0.23188	0.0210343	2.96e-28
UGT1A3	2	Direct bilirubin	flexdmg	2687	0.204913	0.0186415	4.21e-28
NR1H3	11	HDL-cholesterol	flexdmg	2306	0.206179	0.0188909	9.95e-28
CD36	7	Apolipoprotein A	ptv5pcnt	1703	0.240217	0.0224336	9.43e-27
APOA5	11	HDL-cholesterol	ptv	340	-0.521595	0.0490624	2.15e-26
PDE3B	11	HDL-cholesterol	ptv5pcnt	874	0.325565	0.0306252	2.17e-26
SLC34A3	9	Phosphate	flexnonsynmtr	3281	-0.178777	0.0169947	7.08e-26
EPB41	1	Glycated haemoglobin (HbA1c)	ptv	151	-0.80984	0.0773248	1.16e-25
SLC4A1	17	Glycated haemoglobin (HbA1c)	ptv	20	-2.2152	0.21243	1.86e-25
AGPAT4	6	Lipoprotein A	flexnonsynmtr	354	0.551038	0.052891	2.06e-25
ABCB11	2	Alkaline phosphatase	flexdmg	4492	0.152684	0.0146995	2.86e-25
ANGPTL3	1	HDL-cholesterol	flexdmg	1564	-0.236998	0.0229146	4.55e-25
MSR1	8	IGF-1	ptv5pcnt	8926	-0.105945	0.0103098	9.08e-25
ANGPTL8	19	Triglycerides	ptv5pcnt	490	-0.447503	0.0436362	1.13e-24
MAP3K15	X	Glycated haemoglobin (HbA1c)	rec	5203	-0.136894	0.0133503	1.14e-24
IGFBP3	7	IGF-1	ptvraredmg	164	-0.740881	0.0751799	6.58e-23
PKD2	4	Cystatin C	ptv	58	1.16497	0.118626	9.24e-23
SLC4A1	17	Total bilirubin	ptv	31	1.67618	0.170915	1.06e-22
EXOC3L4	14	Gamma glutamyltransferase	flexdmg	1390	-0.243055	0.0249348	1.9e-22
GH1	17	IGF-1	flexdmg	2882	-0.174925	0.0179995	2.53e-22
ANKRD12	18	Total protein	ptv	258	-0.592825	0.0615022	5.5e-22
LRP2	2	Cystatin C	ptvraredmg	10819	-0.0831325	0.00881002	3.89e-21
ZNF229	19	LDL-cholesterol	ptv5pcnt	4806	-0.135928	0.014453	5.24e-21
ABCG2	4	Urate	flexdmg	3278	0.138732	0.0148823	1.15e-20
PDZK1	1	Urate	flexdmg	558	-0.334155	0.0359425	1.45e-20
PKD2	4	Creatinine	ptv	58	0.973662	0.105358	2.44e-20
SLCO1B1	12	Direct bilirubin	ptv5pcnt	930	0.293024	0.0318877	3.98e-20
ZNF12	7	IGF-1	flexdmg	205	0.617441	0.0672475	4.27e-20
ALB	4	Apolipoprotein B	ptv	127	0.802882	0.0886179	1.31e-19
PKD1	16	Urate	ptv	132	0.665527	0.0738608	2.06e-19
GIGYF1	7	Glycated haemoglobin (HbA1c)	ptv	148	0.701952	0.0781082	2.55e-19
JAK2	9	IGF-1	ptvraredmg	1760	-0.20665	0.0229984	2.59e-19
SLC7A9	19	Creatinine	ptvraredmg	2645	-0.139928	0.0156545	3.96e-19
IQGAP2	5	Albumin	ptvraredmg	2738	-0.167728	0.0188335	5.32e-19
SLC30A8	8	Glycated haemoglobin (HbA1c)	flexdmg	1149	-0.24939	0.0280685	6.42e-19
SH2B3	12	Cystatin C	flexdmg	1981	0.180323	0.0203494	7.94e-19
APOC3	11	Apolipoprotein B	ptv5pcnt	1949	-0.199408	0.0226769	1.46e-18
INSC	11	Vitamin D	ptv5pcnt	1276	-0.238789	0.0272698	2.02e-18
CGNL1	15	Cystatin C	ptv5pcnt	213	0.539909	0.0619235	2.82e-18
ASGR1	17	Apolipoprotein B	flexdmg	776	-0.312721	0.0358807	2.9e-18
MAP3K15	X	Glucose	rec	4783	-0.12502	0.0144645	5.49e-18
NPC1L1	7	LDL-cholesterol	flexdmg	6700	-0.105738	0.012268	6.78e-18
GHRHR	7	IGF-1	flexdmg	1365	-0.223472	0.0261009	1.11e-17
CYP2R1	11	Vitamin D	ptvraredmg	1071	-0.254204	0.0297531	1.3e-17
APOB	2	Aspartate aminotransferase	ptv	639	0.323385	0.0379213	1.5e-17
APOB	2	HDL-cholesterol	ptv	584	0.31886	0.0374499	1.68e-17
NPC1L1	7	Total cholesterol	flexdmg	6715	-0.102709	0.0120946	2.04e-17
PKHD1	6	Gamma glutamyltransferase	ptv5pcnt	1682	0.192194	0.0226776	2.36e-17
HNF4A	20	SHBG	flexdmg	1997	-0.171741	0.0203323	3.01e-17
GHRH	20	IGF-1	flexdmg	153	-0.655107	0.0778403	3.91e-17
ABCB4	7	Alanine aminotransferase	ptv	140	0.667603	0.0793736	4.08e-17
RNF186	1	Creatinine	ptv5pcnt	833	0.23215	0.0278309	7.36e-17
SPTA1	1	Total bilirubin	ptv	353	0.422648	0.0506719	7.4e-17
ZNF770	15	SHBG	ptv	78	0.852776	0.102599	9.46e-17
TET2	4	Cystatin C	ptv	503	0.333577	0.0403166	1.3e-16
APOB	2	Alanine aminotransferase	ptv	641	0.306881	0.0371178	1.37e-16
SLC22A11	11	Urate	ptv5pcnt	4035	0.110368	0.0134409	2.19e-16
IGF1R	15	IGF-1	UR	654	0.308907	0.0376724	2.41e-16
HBB	11	Total bilirubin	ptv5pcnt	177	0.585456	0.0717617	3.41e-16
CLDN10	13	Creatinine	flexnonsynmtr	607	0.265516	0.0325907	3.74e-16
G6PC2	2	Glycated haemoglobin (HbA1c)	ptv5pcnt	2561	-0.153119	0.0188421	4.43e-16
CD36	7	HDL-cholesterol	ptv5pcnt	1718	0.178185	0.0220631	6.7e-16
SLC5A2	16	Urate	ptvraredmg	2674	-0.132735	0.016465	7.55e-16
ANO5	11	Alanine aminotransferase	ptv5pcnt	2791	0.143801	0.0178399	7.61e-16
GC	4	Vitamin D	UR	244	-0.501774	0.0622642	7.73e-16
ANGPTL8	19	HDL-cholesterol	ptv5pcnt	445	0.34424	0.042899	1.02e-15
HBB	11	Direct bilirubin	ptv5pcnt	166	0.60145	0.0749712	1.04e-15
APOC3	11	LDL-cholesterol	ptv5pcnt	1947	-0.181316	0.0226197	1.1e-15
PLIN1	15	HDL-cholesterol	ptv	653	0.282917	0.0354201	1.38e-15
HK1	10	Glycated haemoglobin (HbA1c)	ptv	71	-0.895334	0.11276	2.02e-15
GATM	15	Creatinine	ptvraredmg	458	-0.296835	0.0375126	2.52e-15
EDEM1	3	Alkaline phosphatase	flexdmg	2334	0.160563	0.0203361	2.9e-15
G6PD	X	Glycated haemoglobin (HbA1c)	rec	790	-0.266866	0.0338839	3.39e-15
ANGPTL4	19	HDL-cholesterol	flexnonsynmtr	1620	0.176767	0.0225185	4.18e-15
ZNF563	19	Total bilirubin	ptv5pcnt	10214	-0.074833	0.00954578	4.54e-15
ABCA6	17	Albumin	flexdmg	5375	-0.105548	0.0134931	5.2e-15
ASGR1	17	LDL-cholesterol	flexdmg	782	-0.278208	0.0356351	5.86e-15
LRP2	2	Urate	flexdmg	16588	0.0525439	0.00673468	6.11e-15
LCAT	16	Total cholesterol	flexdmg	1595	-0.191734	0.0246531	7.43e-15
GIGYF1	7	Total cholesterol	ptv	146	-0.631694	0.0813316	8.06e-15
OBSCN	1	Creatinine	ptv	4479	0.0935911	0.0120579	8.39e-15
SLC47A1	17	Creatinine	flexdmg	1249	0.175446	0.0227402	1.21e-14
STAB1	3	Total protein	flexdmg	10102	0.0760988	0.00996698	2.26e-14
NLRP3	1	C-reactive protein	ptvraredmg	1177	-0.219389	0.0288901	3.11e-14
SLC39A5	12	Alkaline phosphatase	flexdmg	2483	0.149739	0.019719	3.12e-14
PLG	6	Lipoprotein A	rec	188	-0.546184	0.0725643	5.21e-14
ANGPTL3	1	Apolipoprotein B	flexdmg	1695	-0.182762	0.0243069	5.53e-14
CLDN10	13	Urea	flexdmg	1319	0.195292	0.0262528	1.02e-13
ALB	4	Total cholesterol	ptv	128	0.645933	0.0868587	1.04e-13
DGKD	2	Calcium	ptv5pcnt	109	-0.70898	0.0954449	1.1e-13
SPTA1	1	Direct bilirubin	ptv	328	0.39414	0.0531712	1.24e-13
ATP11C	X	Direct bilirubin	ptv	48	1.02488	0.138935	1.63e-13
NR1H3	11	Apolipoprotein A	flexdmg	2287	0.141625	0.0192064	1.66e-13
ZNF563	19	Direct bilirubin	ptv5pcnt	8659	-0.0771409	0.010485	1.88e-13
PYGM	11	Urate	ptv5pcnt	3421	0.106756	0.0145731	2.38e-13
ALPL	1	Calcium	flexdmg	3472	0.12384	0.0169918	3.15e-13
RHAG	6	Total bilirubin	flexdmg	512	0.306363	0.0420843	3.35e-13
G6PC	17	Triglycerides	ptvraredmg	1363	0.188863	0.0261923	5.58e-13
SLC6A19	5	Creatinine	flexdmg	4400	-0.0873413	0.0121644	6.98e-13
GIGYF1	7	LDL-cholesterol	ptv	145	-0.593252	0.08269	7.27e-13
PTPRH	19	Glycated haemoglobin (HbA1c)	ptv5pcnt	3429	0.11678	0.0163088	8.05e-13
FOXA3	19	SHBG	flexdmg	929	0.212772	0.0297659	8.81e-13
G6PC	17	Creatinine	flexdmg	2137	-0.124316	0.0174043	9.16e-13
APEH	3	Glycated haemoglobin (HbA1c)	flexdmg	732	0.250957	0.0351485	9.36e-13
FCGRT	19	Calcium	flexdmg	70	-0.846474	0.119094	1.18e-12
TNFSF13	17	Total protein	flexnonsynmtr	452	-0.329811	0.0464802	1.29e-12
GIGYF1	7	Glucose	ptv	137	0.596764	0.0843409	1.49e-12
TNFRSF13B	17	Total protein	ptv5pcnt	495	-0.312986	0.0444319	1.87e-12
LCAT	16	Glycated haemoglobin (HbA1c)	ptvraredmg	1415	-0.178087	0.0253029	1.95e-12
IQGAP2	5	Total protein	ptvraredmg	2737	-0.13329	0.0189496	2.01e-12
G6PC	17	C-reactive protein	ptvraredmg	1356	0.189287	0.0269214	2.05e-12
A1CF	10	Gamma glutamyltransferase	ptvraredmg	817	0.228541	0.0325023	2.05e-12
PPARG	3	HDL-cholesterol	flexnonsynmtr	264	-0.391363	0.0556801	2.09e-12
ABCC2	10	Direct bilirubin	flexdmg	8171	0.0757449	0.0107817	2.14e-12
STAB1	3	Albumin	ptv5pcnt	1589	0.173273	0.0246838	2.23e-12
APOA5	11	Apolipoprotein A	ptv	340	-0.34631	0.0496763	3.15e-12
PDE3B	11	Apolipoprotein A	ptv5pcnt	866	0.217107	0.031151	3.19e-12
ANGPTL3	1	Vitamin D	flexdmg	1665	0.166055	0.0238807	3.57e-12
GIGYF1	7	Apolipoprotein B	ptv	144	-0.577844	0.0832304	3.85e-12
STAB1	3	Total cholesterol	ptvraredmg	6884	0.0824526	0.0119485	5.18e-12
SCARB1	12	Total cholesterol	flexdmg	2732	0.129814	0.018865	5.94e-12
ATP11C	X	Glycated haemoglobin (HbA1c)	ptv	55	-0.879676	0.128117	6.6e-12
IGFALS	16	Urate	flexdmg	2387	0.119465	0.0174204	7.01e-12
PKD2	4	Urea	ptv	58	0.855206	0.124994	7.82e-12
SLC30A8	8	Glucose	flexdmg	1074	-0.205812	0.0301624	8.9e-12
PCK1	20	Alkaline phosphatase	raredmg	1915	-0.152419	0.022439	1.1e-11
CD33	19	Glycated haemoglobin (HbA1c)	ptv5pcnt	24231	-0.0428286	0.00631307	1.17e-11
CGNL1	15	Creatinine	ptv5pcnt	213	0.373038	0.0549985	1.18e-11
ZNF229	19	Total cholesterol	ptv5pcnt	4816	-0.0965	0.0142506	1.28e-11
ASGR1	17	Total cholesterol	flexdmg	782	-0.238098	0.0351713	1.29e-11
COL4A4	2	Urate	ptv	591	0.236406	0.0349299	1.31e-11
SLC34A1	5	Creatinine	flexdmg	2035	0.120439	0.0178359	1.45e-11
GHSR	3	IGF-1	flexdmg	1390	-0.174611	0.0258679	1.48e-11
ANKRD12	18	Calcium	ptv	257	-0.419545	0.0621712	1.5e-11
IFITM5	11	Alkaline phosphatase	flexdmg	772	-0.237442	0.0352887	1.72e-11
GCKR	2	Triglycerides	ptv5pcnt	3923	0.104026	0.0154915	1.88e-11
SLC34A3	9	Urea	flexdmg	3331	0.111126	0.0165643	1.97e-11
ALB	4	LDL-cholesterol	ptv	128	0.589984	0.088007	2.03e-11
INSR	19	Triglycerides	flexdmg	2653	-0.125991	0.018805	2.09e-11
STAB2	12	IGF-1	flexnonsynmtr	6904	-0.0783089	0.0116934	2.13e-11
CGN	1	Gamma glutamyltransferase	ptv5pcnt	1362	0.167942	0.0251896	2.61e-11
DPP9	19	SHBG	flexdmg	880	0.203758	0.0305812	2.69e-11
DGAT2	11	Apolipoprotein A	flexdmg	1546	-0.155334	0.0233391	2.83e-11
PKHD1	6	Creatinine	flexdmg	13190	-0.0467862	0.00710679	4.61e-11
PLIN1	15	Apolipoprotein A	ptv	650	0.236545	0.0359437	4.68e-11
CREB3L3	19	Apolipoprotein A	ptv	304	-0.345465	0.0525329	4.83e-11
AMPD3	11	Glycated haemoglobin (HbA1c)	flexdmg	3782	0.101638	0.0155245	5.88e-11
ATP11C	X	Total bilirubin	ptv	53	0.853393	0.130728	6.67e-11
APOB	2	Apolipoprotein A	ptv	578	0.248154	0.0381128	7.47e-11
SERPINF2	17	Albumin	flexdmg	797	0.225932	0.0348179	8.65e-11
INSRR	1	Urate	flexdmg	5856	0.0723607	0.0111718	9.36e-11
APCS	1	Phosphate	flexnonsynmtr	1196	0.181334	0.028066	1.04e-10
HSPG2	1	Alkaline phosphatase	rec	11178	-0.060512	0.00940633	1.25e-10
SLC7A9	19	Urate	flexdmg	4646	0.0802926	0.0125247	1.45e-10
TM6SF2	19	Triglycerides	flexdmg	1651	-0.152472	0.0238074	1.51e-10
RRBP1	20	Apolipoprotein B	ptv	133	-0.553892	0.0866016	1.6e-10
PLIN1	15	Triglycerides	ptv	704	-0.232769	0.0364142	1.64e-10
WDR6	3	IGF-1	flexdmg	2795	-0.11675	0.0182753	1.68e-10
SH2B3	12	HDL-cholesterol	flexdmg	1826	-0.135337	0.021218	1.79e-10
RBM47	4	Urea	ptvraredmg	1112	0.182252	0.0285865	1.83e-10
NR1I3	1	Total bilirubin	flexdmg	1603	0.151263	0.0238213	2.16e-10
CD36	7	Albumin	ptv5pcnt	1721	0.150979	0.023932	2.82e-10
PLTP	20	HDL-cholesterol	flexdmg	900	-0.190357	0.030182	2.85e-10
STAB1	3	HDL-cholesterol	ptvraredmg	6315	0.0719883	0.0114821	3.62e-10
COL4A4	2	Urea	ptvraredmg	4245	0.0913432	0.0146902	5.04e-10
MROH2A	2	Direct bilirubin	ptv5pcnt	2716	-0.115394	0.0185729	5.2e-10
ANGPTL8	19	Apolipoprotein A	ptv5pcnt	439	0.269565	0.0437292	7.08e-10
KDM5B	1	IGF-1	ptv	221	-0.399149	0.0647724	7.18e-10
CTSD	11	Aspartate aminotransferase	flexdmg	776	0.211424	0.0344191	8.12e-10
NPC1L1	7	Apolipoprotein B	flexdmg	6670	-0.0756623	0.0123334	8.54e-10
ZNF440	19	Vitamin D	ptv5pcnt	4623	0.0881558	0.0143952	9.14e-10
ABCB11	2	Gamma glutamyltransferase	ptvraredmg	2606	-0.111456	0.0182414	9.97e-10
RHAG	6	Direct bilirubin	flexdmg	468	0.271961	0.0445242	1.01e-09
FGF23	12	Phosphate	flexdmg	390	0.299484	0.0490922	1.06e-09
TET2	4	HDL-cholesterol	ptv	458	-0.257821	0.042295	1.09e-09
EPB42	15	Glycated haemoglobin (HbA1c)	flexdmg	1350	-0.157764	0.0259033	1.13e-09
APOB	2	Glycated haemoglobin (HbA1c)	ptv	640	0.228159	0.0375861	1.28e-09
STAB1	3	LDL-cholesterol	ptvraredmg	6872	0.0735419	0.012117	1.29e-09
APOA1	11	Total cholesterol	flexdmg	1392	-0.160071	0.0263825	1.3e-09
STAB1	3	IGF-1	flexdmg	10987	-0.0564666	0.00931601	1.35e-09
COL18A1	21	Apolipoprotein A	ptv	1048	-0.17161	0.0283233	1.37e-09
CST9L	20	Cystatin C	ptv5pcnt	242	-0.352091	0.0581675	1.42e-09
SYT7	11	Creatinine	rec	5	2.16464	0.358897	1.63e-09
NF1	17	SHBG	UR	1014	0.171767	0.0284952	1.66e-09
ABCG5	2	Total cholesterol	ptv	430	0.285782	0.0474112	1.66e-09
NEURL2	20	HDL-cholesterol	ptv5pcnt	5495	-0.0741338	0.0122971	1.66e-09
SLC34A1	5	Cystatin C	flexdmg	2037	0.120989	0.0200729	1.67e-09
CREB3L3	19	Triglycerides	ptv	327	0.320449	0.0534045	1.97e-09
TMC8	17	Glycated haemoglobin (HbA1c)	flexdmg	1393	0.153048	0.0255055	1.97e-09
TM6SF2	19	Alkaline phosphatase	flexdmg	1651	-0.144718	0.0241578	2.09e-09
PHEX	X	Phosphate	ptvraredmg	658	-0.226266	0.0378163	2.19e-09
BTNL9	5	Apolipoprotein A	ptv5pcnt	8614	-0.0596978	0.00999134	2.3e-09
DGAT2	11	Total bilirubin	ptvraredmg	961	0.183219	0.0307379	2.51e-09
SH2B3	12	Total cholesterol	flexdmg	1977	-0.131891	0.0221554	2.64e-09
LCN8	9	Cystatin C	flexnonsynmtr	1108	0.161523	0.0271814	2.81e-09
NR1H4	12	Aspartate aminotransferase	ptvraredmg	897	0.190114	0.0320186	2.89e-09
TNFSF10	3	Aspartate aminotransferase	ptvraredmg	467	-0.263174	0.0443505	2.96e-09
TMEM181	6	Lipoprotein A	raredmgmtr	269	0.359716	0.0606747	3.06e-09
ABCB4	7	Gamma glutamyltransferase	ptv	140	0.463536	0.0784475	3.45e-09
NR1I2	3	Apolipoprotein A	flexnonsynmtr	1660	0.132854	0.0225255	3.68e-09
ABCG5	2	LDL-cholesterol	ptv	430	0.281097	0.0480375	4.87e-09
PLA2G12A	4	Apolipoprotein A	flexdmg	749	-0.195971	0.0334904	4.87e-09
ABCA1	9	Glycated haemoglobin (HbA1c)	flexdmg	7014	-0.0669652	0.0114495	4.96e-09
SERPING1	11	SHBG	ptv	5	-2.36925	0.405218	5.01e-09
ALDH1L1	3	Creatinine	flexdmg	5023	-0.0666024	0.0113952	5.08e-09
PIK3R4	3	Albumin	ptv	91	0.601498	0.10293	5.11e-09
HAL	12	Vitamin D	flexdmg	5017	0.0806202	0.0138207	5.44e-09
LIPG	18	Total cholesterol	flexdmg	1594	0.143603	0.0246622	5.79e-09
SLC6A19	5	Cystatin C	flexdmg	4407	-0.0796	0.0136861	6.03e-09
NF1	17	Cystatin C	ptv5pcnt	235	0.342752	0.0589503	6.1e-09
TRIM31	6	Urate	rec	158	0.399575	0.0687604	6.21e-09
PPARG	3	Apolipoprotein A	flexnonsynmtr	263	-0.326827	0.05648	7.19e-09
KLF15	3	C-reactive protein	flexdmg	365	0.299236	0.0518237	7.74e-09
TNRC6B	22	Urea	ptv	82	0.605555	0.105126	8.41e-09
TNFRSF10B	8	Alanine aminotransferase	ptvraredmg	1294	-0.150589	0.0261482	8.46e-09
COL18A1	21	Cystatin C	ptvraredmg	4827	0.0753403	0.0130848	8.52e-09
PLA2G12A	4	SHBG	flexnonsynmtr	778	0.186857	0.0325206	9.16e-09
TBC1D2B	15	Albumin	ptvraredmg	546	-0.241456	0.0420483	9.34e-09
SLC4A1	17	LDL-cholesterol	ptv	31	-1.02639	0.178811	9.47e-09
AKAP9	7	Alkaline phosphatase	ptv5pcnt	645	0.221228	0.0386005	9.98e-09

### Sheet: Table S5B
Gene	Chr	Associated metabolite	Most significant collapsing model	No. of QV carriers	Beta	SE	p-value
PAH	12	Phenylalanine	flexdmg	1787	1.17174	0.0233775	0
HAL	12	Histidine	flexdmg	1267	0.849935	0.0280917	3.74e-200
APOC3	11	Free Cholesterol in Chylomicrons and Extremely Large VLDL	ptv5pcnt	451	-1.27703	0.04343	3.28e-189
APOC3	11	Concentration of Very Large VLDL Particles	ptv5pcnt	451	-1.25602	0.0431062	7.54e-186
APOC3	11	Phospholipids in Chylomicrons and Extremely Large VLDL	ptv5pcnt	451	-1.25116	0.0430528	6.91e-185
APOC3	11	Phospholipids in Very Large VLDL	ptv5pcnt	451	-1.25673	0.0434041	1.5e-183
APOC3	11	Triglycerides in VLDL	ptv5pcnt	451	-1.25019	0.0435274	1.16e-180
APOC3	11	Cholesteryl Esters in Chylomicrons and Extremely Large VLDL	ptv5pcnt	451	-1.24894	0.0436401	2.17e-179
APOC3	11	Concentration of Chylomicrons and Extremely Large VLDL Particles	ptv5pcnt	451	-1.23736	0.0432357	2.17e-179
APOC3	11	Free Cholesterol in Very Large VLDL	ptv5pcnt	451	-1.24691	0.0437586	7.24e-178
APOC3	11	Concentration of Large VLDL Particles	ptv5pcnt	451	-1.23065	0.0436596	4.2e-174
APOC3	11	Total Lipids in Large VLDL	ptv5pcnt	451	-1.22291	0.0437749	4.61e-171
APOC3	11	Average Diameter for VLDL Particles	ptv5pcnt	451	-1.16058	0.041955	8.83e-168
APOC3	11	Triglycerides in Small VLDL	ptv5pcnt	451	-1.22655	0.0443672	1.41e-167
APOC3	11	Total Triglycerides	ptv5pcnt	451	-1.20141	0.0438942	2.59e-164
APOC3	11	Triglycerides in Large VLDL	ptv5pcnt	450	-1.17577	0.0436888	6.04e-159
APOC3	11	Triglycerides in Small HDL	ptv5pcnt	451	-1.15308	0.0434997	2.8e-154
APOC3	11	Total Lipids in Very Large VLDL	ptv5pcnt	407	-1.20072	0.0455949	2.68e-152
APOC3	11	Triglycerides in Medium VLDL	ptv5pcnt	451	-1.16641	0.0444518	3.14e-151
APOC3	11	Total Lipids in VLDL	ptv5pcnt	451	-1.15608	0.0448022	2.48e-146
APOC3	11	Cholesterol in Large VLDL	ptv5pcnt	424	-1.16164	0.0461479	2.28e-139
APOC3	11	Total Lipids in Chylomicrons and Extremely Large VLDL	ptv5pcnt	373	-1.18425	0.0478461	8.11e-135
APOC3	11	Concentration of Small VLDL Particles	ptv5pcnt	451	-1.11058	0.0455583	7.39e-131
APOC3	11	Phospholipids in VLDL	ptv5pcnt	451	-1.1021	0.0454134	1.03e-129
APOC3	11	Triglycerides in Very Small VLDL	ptv5pcnt	451	-1.09681	0.0451975	1.06e-129
APOB	2	Phospholipids in Small VLDL	ptv	162	-1.87687	0.0777723	2.7e-128
APOC3	11	Triglycerides in Very Large VLDL	ptv5pcnt	345	-1.19271	0.0495192	8.58e-128
APOC3	11	Cholesteryl Esters in Large HDL	ptv5pcnt	451	0.930773	0.0387004	1.94e-127
APOB	2	Triglycerides in Large LDL	ptv	162	-1.8267	0.0760694	4.7e-127
APOC3	11	Total Lipids in Small VLDL	ptv5pcnt	451	-1.09603	0.0457302	1.42e-126
APOC3	11	Triglycerides in Small LDL	ptv5pcnt	451	-1.06701	0.0445971	3.85e-126
APOB	2	Concentration of Very Small VLDL Particles	ptv	162	-1.85567	0.0775885	4.74e-126
APOC3	11	Cholesterol in Large HDL	ptv5pcnt	451	0.920192	0.0387173	1.67e-124
APOB	2	Total Lipids in Very Small VLDL	ptv	162	-1.82938	0.0773107	1.95e-123
APOB	2	Cholesterol in Small VLDL	ptv	162	-1.83822	0.0780694	3.04e-122
APOB	2	Free Cholesterol in Very Small VLDL	ptv	162	-1.8113	0.0773907	8.29e-121
APOC3	11	Free Cholesterol in Large VLDL	ptv5pcnt	355	-1.16608	0.0499227	2.54e-120
APOB	2	Triglycerides in LDL	ptv	162	-1.76615	0.0757142	5.09e-120
APOC3	11	Cholesterol in Very Large VLDL	ptv5pcnt	369	-1.15476	0.049523	6.41e-120
APOB	2	Phospholipids in Very Small VLDL	ptv	162	-1.80419	0.0774026	7.64e-120
APOC3	11	Triglycerides in Chylomicrons and Extremely Large VLDL	ptv5pcnt	316	-1.21448	0.0522902	5.67e-119
APOC3	11	Phospholipids in Large VLDL	ptv5pcnt	337	-1.18222	0.0510402	2.34e-118
APOB	2	Triglycerides in IDL	ptv	162	-1.76149	0.0761219	3.79e-118
APOB	2	Concentration of VLDL Particles	ptv	162	-1.77053	0.0770341	1.39e-116
APOB	2	Total Lipids in Small VLDL	ptv	162	-1.74017	0.0763122	8.52e-115
APOC3	11	Cholesteryl Esters in Large VLDL	ptv5pcnt	402	-1.1021	0.0484927	4.85e-114
APOB	2	Apolipoprotein B	ptv	162	-1.77853	0.078756	1.25e-112
APOC3	11	Free Cholesterol in VLDL	ptv5pcnt	451	-1.03423	0.0458941	3.63e-112
APOC3	11	Total Lipids in Large HDL	ptv5pcnt	451	0.879022	0.0390229	4.49e-112
APOB	2	Cholesteryl Esters in VLDL	ptv	162	-1.76311	0.0783432	7.17e-112
APOC3	11	Free Cholesterol in Large HDL	ptv5pcnt	450	0.878237	0.0391626	4.28e-111
APOB	2	Concentration of Small VLDL Particles	ptv	162	-1.70422	0.07604	5.72e-111
APOC3	11	Cholesteryl Esters in Very Large HDL	ptv5pcnt	450	0.882814	0.0394114	7.54e-111
APOB	2	Concentration of Large LDL Particles	ptv	162	-1.76451	0.0788186	1e-110
APOC3	11	Concentration of Large HDL Particles	ptv5pcnt	451	0.864623	0.0387365	4.41e-110
APOB	2	Concentration of LDL Particles	ptv	162	-1.75222	0.0788692	4.43e-109
APOB	2	Concentration of Medium VLDL Particles	ptv	162	-1.72882	0.0778357	5.01e-109
APOB	2	Free Cholesterol in Small VLDL	ptv	154	-1.78507	0.0806534	2.84e-108
APOC3	11	Cholesterol in Very Large HDL	ptv5pcnt	451	0.878138	0.0397846	1.07e-107
APOB	2	VLDL-Cholesterol	ptv	162	-1.71613	0.0777574	1.12e-107
APOC3	11	Phospholipids in Large HDL	ptv5pcnt	451	0.867578	0.0394766	8.7e-107
APOB	2	Cholesteryl Esters in Small VLDL	ptv	158	-1.72501	0.0786864	2.86e-106
APOC3	11	Cholesteryl Esters in HDL	ptv5pcnt	451	0.885902	0.0405192	1.04e-105
APOB	2	Total Lipids in Medium VLDL	ptv	162	-1.68266	0.0771319	2.97e-105
APOB	2	Concentration of Small LDL Particles	ptv	162	-1.69318	0.0786612	1.58e-102
APOC3	11	Concentration of VLDL Particles	ptv5pcnt	451	-0.990655	0.0461917	8.46e-102
APOC3	11	HDL-Cholesterol	ptv5pcnt	451	0.864695	0.0403941	1.99e-101
APOB	2	Triglycerides in Medium LDL	ptv	157	-1.6359	0.0765219	3.65e-101
APOB	2	Remnant Cholesterol (Non-HDL, Non-LDL -Cholesterol)	ptv	162	-1.66789	0.0783581	2.62e-100
APOB	2	Free Cholesterol in VLDL	ptv	162	-1.61915	0.0765883	5.58e-99
APOC3	11	Average Diameter for HDL Particles	ptv5pcnt	451	0.830794	0.0393659	1.21e-98
APOB	2	Total Lipids in Small LDL	ptv	162	-1.65913	0.0788256	3.94e-98
APOC3	11	Total Lipids in Medium VLDL	ptv5pcnt	451	-0.972957	0.0462421	4.62e-98
APOB	2	Cholesterol in Very Small VLDL	ptv	162	-1.61227	0.0766853	6.47e-98
APOB	2	Cholesteryl Esters in Small LDL	ptv	162	-1.64604	0.0786279	4.25e-97
APOB	2	Phospholipids in VLDL	ptv	162	-1.58275	0.0758219	1.48e-96
APOB	2	Cholesteryl Esters in Medium LDL	ptv	162	-1.63419	0.0784915	4.63e-96
APOB	2	Total Cholesterol Minus HDL-C	ptv	162	-1.62745	0.0785449	3.67e-95
APOB	2	Total Lipids in Medium LDL	ptv	162	-1.62905	0.0787121	5.99e-95
APOC3	11	Total Lipids in Very Large HDL	ptv5pcnt	451	0.822741	0.0398512	1.72e-94
APOB	2	Concentration of Medium LDL Particles	ptv	162	-1.62362	0.0786824	2.11e-94
APOB	2	Phospholipids in Medium VLDL	ptv	152	-1.65533	0.080662	2.17e-93
APOB	2	Phospholipids in Medium LDL	ptv	162	-1.61547	0.0788222	3.75e-93
APOC3	11	Free Cholesterol in Very Large HDL	ptv5pcnt	450	0.857858	0.0419692	1.15e-92
APOC3	11	Phospholipids in Very Large HDL	ptv5pcnt	449	0.818661	0.0401014	1.94e-92
APOB	2	Total Lipids in LDL	ptv	162	-1.59778	0.0787563	2.56e-91
APOB	2	Cholesterol in Small LDL	ptv	162	-1.59759	0.0789245	6.44e-91
APOB	2	Cholesteryl Esters in LDL	ptv	162	-1.59394	0.0787708	7.38e-91
APOC3	11	Cholesteryl Esters in Small VLDL	ptv5pcnt	451	-0.942531	0.0465872	7.95e-91
APOB	2	Phospholipids in Small LDL	ptv	162	-1.59356	0.0790178	2.91e-90
APOB	2	Cholesterol in Medium LDL	ptv	162	-1.5883	0.0788163	3.96e-90
APOB	2	Phospholipids in IDL	ptv	162	-1.53239	0.0762175	1.01e-89
APOB	2	Phospholipids in LDL	ptv	162	-1.58261	0.0788617	2.12e-89
APOC3	11	VLDL-Cholesterol	ptv5pcnt	451	-0.92159	0.0466321	9.19e-87
APOB	2	Free Cholesterol in Medium VLDL	ptv	147	-1.62799	0.0825363	1.96e-86
APOB	2	Concentration of IDL Particles	ptv	162	-1.54032	0.0782062	3.46e-86
APOC3	11	Monounsaturated Fatty Acids	ptv5pcnt	451	-0.886245	0.0450845	7.34e-86
APOB	2	Total Lipids in Large LDL	ptv	162	-1.5371	0.0782969	1.22e-85
APOB	2	Cholesteryl Esters in Very Small VLDL	ptv	162	-1.49065	0.0762139	5.06e-85
APOB	2	Cholesteryl Esters in Large LDL	ptv	162	-1.53258	0.0783591	5.1e-85
APOB	2	LDL-Cholesterol	ptv	162	-1.53568	0.0787003	1.24e-84
APOC3	11	Phospholipids in Small VLDL	ptv5pcnt	451	-0.910513	0.0466661	1.28e-84
APOB	2	Polyunsaturated Fatty Acids	ptv	162	-1.49987	0.0769579	1.96e-84
APOB	2	Triglycerides in Very Small VLDL	ptv	162	-1.47006	0.0754832	2.58e-84
APOB	2	Total Free Cholesterol	ptv	162	-1.49451	0.077149	1.92e-83
APOB	2	Cholesterol in Medium VLDL	ptv	152	-1.57045	0.0813685	7.61e-83
APOC3	11	Concentration of Very Large HDL Particles	ptv5pcnt	451	0.770589	0.040091	3.51e-82
APOC3	11	Cholesteryl Esters in Very Large VLDL	ptv5pcnt	306	-1.06353	0.0556265	2.53e-81
APOB	2	Total Lipids in VLDL	ptv	162	-1.42842	0.0748582	5.05e-81
APOB	2	Phospholipids in Large LDL	ptv	162	-1.49167	0.0784599	1.9e-80
APOC3	11	Free Cholesterol in HDL	ptv5pcnt	451	0.767393	0.0404569	4.36e-80
APOB	2	Total Lipids in IDL	ptv	162	-1.4456	0.0763488	8.3e-80
APOC3	11	Triglycerides in Medium HDL	ptv5pcnt	450	-0.86736	0.0458259	9.46e-80
APOB	2	Triglycerides in Small LDL	ptv	162	-1.40903	0.0744824	1.14e-79
APOB	2	Cholesterol in Large LDL	ptv	162	-1.47297	0.0781568	4.35e-79
APOC3	11	Concentration of Medium VLDL Particles	ptv5pcnt	451	-0.876466	0.0466897	1.76e-78
APOB	2	Clinical LDL-Cholesterol	ptv	162	-1.47047	0.0786177	6.29e-78
APOC3	11	Triglycerides in HDL	ptv5pcnt	451	-0.854443	0.0457932	1.46e-77
APOB	2	Total Lipids in Lipoprotein Particles	ptv	162	-1.43243	0.0775995	5.93e-76
APOC3	11	Cholesterol in Small VLDL	ptv5pcnt	451	-0.863211	0.0468476	1.09e-75
APOB	2	Omega-6 Fatty Acids	ptv	162	-1.42102	0.0773158	2.58e-75
APOC3	11	Triglycerides in IDL	ptv5pcnt	451	-0.833933	0.045676	2.4e-74
APOB	2	Total Fatty Acids	ptv	162	-1.40596	0.0771134	3.79e-74
APOC3	11	Triglycerides in Medium LDL	ptv5pcnt	451	-0.813332	0.0451734	2.35e-72
APOC3	11	Phospholipids in Medium VLDL	ptv5pcnt	450	-0.842754	0.046884	3.98e-72
APOC3	11	Cholesteryl Esters in Medium HDL	ptv5pcnt	451	0.764467	0.0427157	1.63e-71
APOC3	11	Cholesterol in Chylomicrons and Extremely Large VLDL	ptv5pcnt	220	-1.14207	0.0640105	4.46e-71
APOB	2	Triglycerides in Medium VLDL	ptv	162	-1.31354	0.0743009	7.87e-70
APOB	2	Total Cholesterol	ptv	162	-1.34831	0.0763206	9.79e-70
APOC3	11	Cholesterol in Medium HDL	ptv5pcnt	451	0.747607	0.0425775	6.51e-69
APOB	2	Monounsaturated Fatty Acids	ptv	162	-1.31786	0.0752444	1.42e-68
LIPC	15	Triglycerides in Large HDL	flexdmg	824	0.589609	0.0337634	3.5e-68
APOC3	11	Cholesteryl Esters in VLDL	ptv5pcnt	451	-0.820495	0.0470088	4.07e-68
APOB	2	Free Cholesterol in Medium LDL	ptv	162	-1.37632	0.0790081	7.38e-68
APOB	2	Cholesteryl Esters in Medium VLDL	ptv	143	-1.44714	0.0832464	1.39e-67
SLC13A5	17	Citrate	flexdmg	232	1.1096	0.0641579	6.48e-67
APOC3	11	Total Lipids in HDL	ptv5pcnt	451	0.708807	0.0413759	1.09e-65
APOB	2	Free Cholesterol in Small LDL	ptv	161	-1.3447	0.0790585	8.76e-65
APOB	2	Total Esterified Cholesterol	ptv	162	-1.2875	0.0759642	2.43e-64
APOB	2	Free Cholesterol in LDL	ptv	162	-1.32405	0.0781706	2.92e-64
APOB	2	Linoleic Acid	ptv	162	-1.30148	0.0777083	7.14e-63
APOB	2	Cholesterol in IDL	ptv	162	-1.27517	0.0761532	7.57e-63
APOB	2	Cholesteryl Esters in IDL	ptv	162	-1.27228	0.0761243	1.29e-62
APOC3	11	Triglycerides in LDL	ptv5pcnt	451	-0.75727	0.0454463	2.97e-62
APOB	2	Free Cholesterol in IDL	ptv	162	-1.26053	0.0763355	3.58e-61
APOB	2	Free Cholesterol in Large LDL	ptv	162	-1.27494	0.0774481	8.34e-61
APOB	2	Triglycerides in Small VLDL	ptv	162	-1.19271	0.0742086	4.73e-58
APOB	2	Saturated Fatty Acids	ptv	162	-1.2303	0.0768083	1.14e-57
APOB	2	Total Phospholipids in Lipoprotein Particles	ptv	162	-1.19119	0.0751094	1.42e-56
APOC3	11	Free Cholesterol in Medium VLDL	ptv5pcnt	450	-0.744196	0.0471729	5.35e-56
APOC3	11	Phospholipids in Very Small VLDL	ptv5pcnt	451	-0.732304	0.0464665	6.89e-56
APOB	2	Concentration of Large VLDL Particles	ptv	162	-1.1505	0.0730401	7.85e-56
APOC3	11	Free Cholesterol in Medium HDL	ptv5pcnt	451	0.665194	0.0422378	8.2e-56
APOB	2	Total Triglycerides	ptv	162	-1.14733	0.0734171	5.51e-55
APOB	2	Omega-3 Fatty Acids	ptv	162	-1.1897	0.0761495	5.9e-55
APOC3	11	Phospholipids in HDL	ptv5pcnt	451	0.643962	0.0419919	5.12e-53
LIPC	15	Triglycerides in Very Large HDL	flexdmg	828	0.519721	0.0343525	1.19e-51
APOB	2	Phosphatidylcholines	ptv	162	-1.10954	0.0736294	2.95e-51
ANGPTL3	1	Polyunsaturated Fatty Acids	flexdmg	415	-0.72311	0.0480252	3.55e-51
APOB	2	Total Lipids in Large VLDL	ptv	162	-1.10265	0.0732359	3.59e-51
SCARB1	12	Average Diameter for HDL Particles	flexdmg	685	0.483216	0.0321625	5.81e-51
APOC3	11	Free Cholesterol in Small VLDL	ptv5pcnt	451	-0.70546	0.0471795	1.7e-50
ANGPTL3	1	Omega-6 Fatty Acids	flexdmg	415	-0.712312	0.0482403	2.75e-49
APOC3	11	Apolipoprotein A1	ptv5pcnt	451	0.626503	0.0425374	4.79e-49
ANGPTL3	1	Triglycerides in Medium HDL	flexdmg	413	-0.701661	0.0477686	8.59e-49
APOB	2	Total Cholines	ptv	162	-1.08457	0.0739567	1.22e-48
SCARB1	12	Phospholipids in Very Large HDL	flexdmg	682	0.477338	0.0327613	4.89e-48
SCARB1	12	Free Cholesterol in Large HDL	flexdmg	682	0.466476	0.0320445	5.92e-48
APOB	2	Phosphoglycerides	ptv	162	-1.08478	0.07458	7.04e-48
SCARB1	12	Concentration of Large HDL Particles	flexdmg	685	0.458299	0.0316595	1.93e-47
APOC3	11	Triglycerides in Large LDL	ptv5pcnt	451	-0.660213	0.0456831	2.73e-47
ANGPTL3	1	Linoleic Acid	flexdmg	415	-0.699478	0.0484734	3.74e-47
PCSK9	1	Apolipoprotein B	ptv5pcnt	194	-1.05066	0.072815	3.79e-47
PCSK9	1	Concentration of Large LDL Particles	ptv5pcnt	194	-1.05081	0.0728697	4.31e-47
SCARB1	12	Total Lipids in Very Large HDL	flexdmg	685	0.469459	0.0325588	4.41e-47
LIPC	15	Triglycerides in IDL	flexdmg	828	0.485928	0.0337747	6.94e-47
APOB	2	Free Cholesterol in Very Large VLDL	ptv	162	-1.05185	0.073228	9.71e-47
SCARB1	12	Cholesterol in Large HDL	flexdmg	684	0.454867	0.0316787	1.05e-46
PCSK9	1	Concentration of LDL Particles	ptv5pcnt	194	-1.04467	0.0729147	1.65e-46
SCARB1	12	Total Lipids in Large HDL	flexdmg	685	0.455181	0.031896	3.7e-46
PCSK9	1	Cholesterol in Medium VLDL	ptv5pcnt	193	-1.03906	0.0729762	5.9e-46
SCARB1	12	Cholesteryl Esters in Large HDL	flexdmg	684	0.450229	0.0316677	7.96e-46
ANGPTL3	1	Triglycerides in HDL	flexdmg	415	-0.677716	0.0476728	8.1e-46
APOC3	11	Concentration of Medium HDL Particles	ptv5pcnt	451	0.61011	0.0429449	9.24e-46
PCSK9	1	Cholesterol in Very Small VLDL	ptv5pcnt	194	-1.00687	0.0708783	9.39e-46
PCSK9	1	Concentration of Small LDL Particles	ptv5pcnt	194	-1.02312	0.0727139	6.38e-45
PCSK9	1	Concentration of IDL Particles	ptv5pcnt	194	-1.01502	0.0722656	9.05e-45
SCARB1	12	Concentration of Very Large HDL Particles	flexdmg	685	0.459602	0.032747	1.05e-44
PCSK9	1	Cholesteryl Esters in Very Small VLDL	ptv5pcnt	194	-0.987054	0.070423	1.37e-44
APOC3	11	Total Lipids in Very Small VLDL	ptv5pcnt	451	-0.650544	0.0464276	1.45e-44
PCSK9	1	Free Cholesterol in Very Small VLDL	ptv5pcnt	194	-1.00271	0.0715709	1.5e-44
SCARB1	12	Cholesteryl Esters in Very Large HDL	flexdmg	684	0.449541	0.0322023	3.02e-44
ANGPTL3	1	Total Fatty Acids	flexdmg	415	-0.668414	0.0481189	7.92e-44
PCSK9	1	Remnant Cholesterol (Non-HDL, Non-LDL -Cholesterol)	ptv5pcnt	194	-1.00564	0.0724319	8.73e-44
PCSK9	1	Free Cholesterol in Small VLDL	ptv5pcnt	194	-1.00895	0.0726711	8.74e-44
SCARB1	12	Phospholipids in Large HDL	flexdmg	685	0.447665	0.0322646	9.91e-44
ANGPTL3	1	Phosphatidylcholines	flexdmg	415	-0.636314	0.0459203	1.27e-43
APOB	2	Triglycerides in VLDL	ptv	162	-1.00903	0.0728512	1.39e-43
PCSK9	1	Cholesteryl Esters in VLDL	ptv5pcnt	194	-1.00243	0.0724383	1.64e-43
SCARB1	12	Cholesterol in Very Large HDL	flexdmg	684	0.450305	0.0325415	1.66e-43
PCSK9	1	Concentration of Very Small VLDL Particles	ptv5pcnt	194	-0.986126	0.0717654	6.33e-43
PCSK9	1	Phospholipids in IDL	ptv5pcnt	194	-0.965042	0.0704374	1.1e-42
PCSK9	1	Phospholipids in Small LDL	ptv5pcnt	194	-0.997384	0.0730266	1.98e-42
ANGPTL3	1	Phosphoglycerides	flexdmg	415	-0.633996	0.0465109	2.86e-42
APOB	2	Phospholipids in Very Large VLDL	ptv	162	-0.986909	0.0726526	5.45e-42
APOB	2	Sphingomyelins	ptv	162	-0.990399	0.0734133	1.93e-41
PCSK9	1	Cholesterol in Small VLDL	ptv5pcnt	194	-0.972358	0.0722066	2.69e-41
LIPC	15	Concentration of Very Large HDL Particles	ptvraredmg	533	0.495205	0.0368455	3.83e-41
ABCA1	9	Concentration of HDL Particles	ptv	93	-1.31071	0.0975659	4.15e-41
PCSK9	1	Total Lipids in Small LDL	ptv5pcnt	194	-0.978114	0.072865	4.78e-41
PCSK9	1	Total Cholesterol Minus HDL-C	ptv5pcnt	194	-0.970259	0.0726009	1.06e-40
APOB	2	Concentration of Very Large VLDL Particles	ptv	162	-0.962029	0.0721604	1.64e-40
PCSK9	1	Free Cholesterol in Medium VLDL	ptv5pcnt	191	-0.97154	0.072987	2.16e-40
PCSK9	1	Cholesteryl Esters in Medium VLDL	ptv5pcnt	185	-0.985578	0.0742225	3.34e-40
APOC3	11	Concentration of Very Small VLDL Particles	ptv5pcnt	451	-0.618603	0.0466021	3.54e-40
ALB	4	Albumin	ptv	37	-2.15466	0.162396	3.85e-40
APOC3	11	Total Fatty Acids	ptv5pcnt	451	-0.611842	0.0462605	6.72e-40
PCSK9	1	Total Lipids in Very Small VLDL	ptv5pcnt	194	-0.942029	0.0715097	1.35e-39
PCSK9	1	Cholesterol in Small LDL	ptv5pcnt	194	-0.959554	0.0729466	1.74e-39
APOB	2	Free Cholesterol in Small HDL	ptv	162	-1.01316	0.0773117	3.33e-39
ANGPTL3	1	Monounsaturated Fatty Acids	flexdmg	415	-0.61483	0.0469516	3.8e-39
LIPC	15	Average Diameter for HDL Particles	ptvraredmg	533	0.473838	0.0361948	3.98e-39
LIPC	15	Triglycerides in Large LDL	flexdmg	828	0.442008	0.0337646	4.01e-39
PCSK9	1	Concentration of Medium LDL Particles	ptv5pcnt	194	-0.951824	0.0727294	4.21e-39
PCSK9	1	Cholesteryl Esters in Small VLDL	ptv5pcnt	194	-0.938119	0.0718348	6.06e-39
PCSK9	1	VLDL-Cholesterol	ptv5pcnt	194	-0.936907	0.0718975	8.77e-39
APOB	2	Cholesterol in Large VLDL	ptv	133	-1.07745	0.0827084	9.25e-39
PCSK9	1	Phospholipids in Medium VLDL	ptv5pcnt	194	-0.939362	0.0721805	1.1e-38
PCSK9	1	Phospholipids in Very Small VLDL	ptv5pcnt	194	-0.931208	0.0715902	1.19e-38
PCSK9	1	Cholesteryl Esters in Small LDL	ptv5pcnt	194	-0.943114	0.0726848	1.82e-38
PCSK9	1	Total Lipids in IDL	ptv5pcnt	194	-0.911167	0.0705498	3.97e-38
PCSK9	1	Free Cholesterol in IDL	ptv5pcnt	194	-0.907536	0.0705069	6.98e-38
ABCA1	9	Apolipoprotein A1	ptv	93	-1.21255	0.094315	8.5e-38
PCSK9	1	Clinical LDL-Cholesterol	ptv5pcnt	194	-0.933182	0.0726438	9.72e-38
PCSK9	1	Phospholipids in LDL	ptv5pcnt	194	-0.934345	0.0728892	1.38e-37
APOB	2	Triglycerides in Large VLDL	ptv	162	-0.933012	0.073014	2.32e-37
ANGPTL3	1	Total Cholines	flexdmg	415	-0.588929	0.0461284	2.68e-37
ABCA1	11	Total Concentration of Lipoprotein Particles	ptv	93	-1.23887	0.0979941	1.32e-36
APOC3	9	Total Lipids in Medium HDL	ptv5pcnt	451	0.550047	0.0435096	1.32e-36
PCSK9	1	Phospholipids in Small VLDL	ptv5pcnt	194	-0.908556	0.0719501	1.59e-36
PCSK9	1	Total Lipids in LDL	ptv5pcnt	194	-0.917866	0.0727971	2.02e-36
APOB	2	Docosahexaenoic Acid	ptv	162	-0.935995	0.0743337	2.5e-36
ABCA1	9	Concentration of Medium HDL Particles	ptv	93	-1.19869	0.0952146	2.58e-36
PCSK9	1	Phospholipids in Large LDL	ptv5pcnt	194	-0.911927	0.0725048	3e-36
LIPC	15	Phospholipids in Very Large HDL	ptvraredmg	528	0.464747	0.0369608	3.13e-36
PCSK9	1	Concentration of Medium VLDL Particles	ptv5pcnt	194	-0.90261	0.0719768	4.79e-36
APOC3	11	Free Cholesterol in Very Small VLDL	ptv5pcnt	451	-0.581309	0.0464823	7.37e-36
LIPC	15	Triglycerides in Very Small VLDL	flexdmg	828	0.417671	0.0334733	1.05e-35
PCSK9	1	LDL-Cholesterol	ptv5pcnt	194	-0.906909	0.0727352	1.18e-35
ANGPTL3	1	Phospholipids in Small HDL	flexdmg	415	-0.603732	0.048465	1.36e-35
ABCA1	9	Cholesteryl Esters in HDL	ptv	93	-1.12001	0.0899651	1.5e-35
ANGPTL3	1	Triglycerides in Large HDL	flexdmg	396	-0.604662	0.0485847	1.58e-35
PCSK9	1	Total Lipids in Large LDL	ptv5pcnt	194	-0.899298	0.0723645	1.98e-35
PCSK9	1	Cholesteryl Esters in LDL	ptv5pcnt	194	-0.903979	0.0728115	2.3e-35
LIPC	15	Phospholipids in Very Small VLDL	flexdmg	828	0.426076	0.0343536	2.69e-35
SCARB1	12	Free Cholesterol in HDL	flexdmg	685	0.409539	0.0330517	3.11e-35
PCSK9	1	Cholesterol in IDL	ptv5pcnt	194	-0.866898	0.0703463	7.21e-35
LIPC	15	Triglycerides in HDL	flexdmg	828	0.417007	0.0338735	8.42e-35
SCARB1	12	Free Cholesterol in Very Large HDL	flexdmg	681	0.422493	0.0343624	1.02e-34
LIPC	15	Total Lipids in Very Large HDL	ptvraredmg	533	0.450193	0.0366414	1.14e-34
PCSK9	1	Total Free Cholesterol	ptv5pcnt	194	-0.874684	0.0713013	1.44e-34
PCSK9	1	Cholesterol in Large LDL	ptv5pcnt	194	-0.885434	0.0722254	1.59e-34
ANGPTL3	1	Total Phospholipids in Lipoprotein Particles	flexdmg	415	-0.572897	0.0468593	2.4e-34
PCSK9	1	Cholesterol in Medium LDL	ptv5pcnt	194	-0.890073	0.0728541	2.67e-34
PCSK9	1	Cholesteryl Esters in Large LDL	ptv5pcnt	194	-0.883691	0.0724229	3.22e-34
PCSK9	1	Total Lipids in Medium LDL	ptv5pcnt	194	-0.887334	0.0727663	3.53e-34
PCSK9	1	Free Cholesterol in Small LDL	ptv5pcnt	193	-0.891944	0.0732319	4.22e-34
PCSK9	1	Free Cholesterol in LDL	ptv5pcnt	194	-0.879141	0.0722136	4.52e-34
PCSK9	1	Phospholipids in Medium LDL	ptv5pcnt	194	-0.883424	0.0728656	8.34e-34
ABCA1	9	HDL-Cholesterol	flexdmg	1728	-0.252294	0.0208175	8.83e-34
PCSK9	1	Free Cholesterol in Large LDL	ptv5pcnt	194	-0.864812	0.0715412	1.29e-33
PCSK9	1	Cholesteryl Esters in Medium LDL	ptv5pcnt	194	-0.876282	0.0725654	1.5e-33
ABCA1	9	Cholesteryl Esters in Medium HDL	ptv	91	-1.1543	0.0958399	2.2e-33
PCSK9	1	Cholesteryl Esters in IDL	ptv5pcnt	194	-0.845993	0.0703218	2.6e-33
LIPC	15	Total Lipids in Very Small VLDL	flexdmg	828	0.412658	0.0343174	2.78e-33
ABCA1	9	Cholesterol in Medium HDL	flexdmg	1726	-0.261892	0.0219392	7.98e-33
PCSK9	1	Free Cholesterol in Medium LDL	ptv5pcnt	194	-0.868249	0.072996	1.33e-32
APOB	2	Cholesteryl Esters in Chylomicrons and Extremely Large VLDL	ptv	162	-0.868062	0.0730567	1.55e-32
APOC3	11	Concentration of HDL Particles	ptv5pcnt	451	0.52173	0.0440242	2.24e-32
PCSK9	1	Concentration of VLDL Particles	ptv5pcnt	194	-0.843735	0.0712545	2.52e-32
APOB	2	Triglycerides in Very Large HDL	ptv	162	-0.917519	0.0775898	3.04e-32
ANGPTL3	1	Total Triglycerides	flexdmg	415	-0.540418	0.0458042	4.18e-32
APOC3	11	Concentration of Medium LDL Particles	ptv5pcnt	451	-0.556311	0.0472329	5.33e-32
ANGPTL3	1	Free Cholesterol in Chylomicrons and Extremely Large VLDL	flexdmg	415	-0.533401	0.0453467	6.38e-32
LIPC	15	Triglycerides in LDL	flexdmg	828	0.394385	0.0336072	8.84e-32
SCARB1	12	HDL-Cholesterol	flexdmg	685	0.38466	0.0330199	2.43e-31
ANGPTL3	1	Triglycerides in Small VLDL	flexdmg	415	-0.538396	0.0463023	3.12e-31
LIPC	15	Concentration of Large HDL Particles	flexdmg	828	0.333422	0.0286781	3.17e-31
ANGPTL3	1	Saturated Fatty Acids	flexdmg	415	-0.557117	0.047924	3.23e-31
PCSK9	1	Free Cholesterol in VLDL	ptv5pcnt	194	-0.822266	0.0708147	3.78e-31
ABCA1	9	Total Lipids in Medium HDL	ptv	93	-1.11899	0.0964576	4.28e-31
SCARB1	12	Total Lipids in HDL	flexdmg	685	0.390164	0.0337945	8.18e-31
ABCA1	9	Free Cholesterol in Medium HDL	flexdmg	1726	-0.250844	0.0217585	9.92e-31
APOC3	11	Cholesteryl Esters in Medium LDL	ptv5pcnt	451	-0.542531	0.0471217	1.18e-30
ABCA1	9	Total Lipids in HDL	flexdmg	1728	-0.245148	0.0213071	1.3e-30
ANGPTL3	1	Triglycerides in VLDL	flexdmg	415	-0.522666	0.0454406	1.35e-30
APOC3	11	Saturated Fatty Acids	ptv5pcnt	451	-0.529565	0.0460697	1.46e-30
ANGPTL3	1	Triglycerides in Medium VLDL	flexdmg	415	-0.531397	0.0463737	2.22e-30
APOC3	11	Concentration of Small LDL Particles	ptv5pcnt	451	-0.541103	0.0472311	2.28e-30
ANGPTL3	1	Total Lipids in Lipoprotein Particles	flexdmg	415	-0.553715	0.0484396	3.06e-30
ANGPTL3	1	Total Lipids in VLDL	flexdmg	415	-0.53343	0.0467341	3.71e-30
APOB	2	Triglycerides in Small HDL	ptv	161	-0.830602	0.0730124	5.74e-30
ABCA1	9	Cholesterol in Small HDL	ptv	93	-1.18833	0.104656	7.35e-30
LIPC	15	Free Cholesterol in Large HDL	ptvraredmg	530	0.4088	0.0360891	1e-29
SCARB1	12	Cholesteryl Esters in HDL	flexdmg	685	0.373667	0.033127	1.72e-29
LIPC	15	Free Cholesterol in Very Large HDL	ptvraredmg	528	0.43579	0.0387323	2.38e-29
LIPC	15	Concentration of Very Small VLDL Particles	flexdmg	828	0.387217	0.034446	2.67e-29
SCARB1	12	Phospholipids in HDL	flexdmg	685	0.385259	0.0342886	2.84e-29
PCSK9	1	Total Lipids in Medium VLDL	ptv5pcnt	194	-0.800838	0.0713311	3.13e-29
LIPC	15	Cholesterol in Very Large HDL	ptvraredmg	531	0.411097	0.0366654	3.71e-29
ANGPTL3	1	Total Lipids in Small HDL	flexdmg	415	-0.545346	0.0486819	4.14e-29
APOA1	11	Apolipoprotein A1	flexdmg	336	-0.548129	0.0489563	4.43e-29
LIPC	15	Free Cholesterol in Very Small VLDL	flexdmg	828	0.383904	0.0343542	5.64e-29
ABCA1	9	Concentration of Small HDL Particles	ptv	93	-1.16799	0.104571	6e-29
APOB	2	Total Lipids in Very Large VLDL	ptv	148	-0.846252	0.0758369	6.75e-29
PLTP	20	Total Lipids in Very Large HDL	flexdmg	255	-0.590486	0.0530254	8.73e-29
LIPC	15	Cholesteryl Esters in Very Large HDL	ptvraredmg	529	0.404738	0.036353	8.97e-29
LIPC	15	Total Lipids in Large HDL	flexdmg	828	0.321482	0.0288931	9.69e-29
PCSK9	1	Total Cholesterol	ptv5pcnt	194	-0.784145	0.0705226	1.05e-28
LIPC	15	Triglycerides in Medium HDL	flexdmg	828	0.374641	0.0338666	1.99e-28
LIPC	15	Phospholipids in Large HDL	flexdmg	828	0.318688	0.0292261	1.14e-27
LIPC	15	Phosphatidylcholines	flexdmg	827	0.356024	0.032652	1.15e-27
ABCA1	9	Free Cholesterol in Small HDL	flexdmg	1728	-0.259856	0.0238513	1.27e-27
ANGPTL3	1	Phospholipids in VLDL	flexdmg	415	-0.5152	0.0473559	1.5e-27
ANGPTL3	1	Cholesteryl Esters in Chylomicrons and Extremely Large VLDL	flexdmg	415	-0.493161	0.0455604	2.74e-27
ABCA1	9	Free Cholesterol in HDL	flexdmg	1728	-0.22559	0.0208426	2.76e-27
APOC3	11	Degree of Unsaturation	ptv5pcnt	451	0.46816	0.0433273	3.37e-27
APOA1	11	Concentration of Medium HDL Particles	flexdmg	336	-0.531862	0.0494239	5.43e-27
LIPC	15	Free Cholesterol in HDL	flexdmg	828	0.321711	0.0299336	6.31e-27
APOC3	11	Cholesteryl Esters in Small LDL	ptv5pcnt	451	-0.507228	0.0472089	6.52e-27
ANGPTL3	1	Phospholipids in Medium HDL	flexdmg	415	-0.491843	0.0458255	7.38e-27
ANGPTL3	1	Phospholipids in Chylomicrons and Extremely Large VLDL	flexdmg	415	-0.480917	0.0449537	1.08e-26
APOA1	11	Concentration of HDL Particles	flexdmg	336	-0.541547	0.0506505	1.15e-26
PLTP	20	Cholesterol in Very Large HDL	flexdmg	254	-0.564606	0.0530617	2e-26
PCSK9	1	Phospholipids in VLDL	ptv5pcnt	194	-0.745138	0.0701099	2.28e-26
ANGPTL3	1	Total Lipids in Medium VLDL	flexdmg	415	-0.511651	0.0481854	2.53e-26
ANGPTL3	1	Concentration of Chylomicrons and Extremely Large VLDL Particles	flexdmg	415	-0.479247	0.0451392	2.57e-26
ANGPTL3	1	Triglycerides in Very Large HDL	flexdmg	415	-0.51351	0.0483882	2.7e-26
PCSK9	1	Total Esterified Cholesterol	ptv5pcnt	194	-0.744156	0.0701884	3.01e-26
APOA1	11	Cholesterol in Medium HDL	flexdmg	336	-0.519738	0.0490286	3.06e-26
APOB	2	Cholesteryl Esters in Large VLDL	ptv	110	-0.986995	0.0932083	3.46e-26
ALDH1L1	3	Glycine	flexdmg	1260	-0.279218	0.0263762	3.58e-26
APOA1	11	Cholesteryl Esters in Medium HDL	flexdmg	336	-0.519919	0.0491909	4.27e-26
APOA1	11	Total Lipids in HDL	flexdmg	336	-0.503084	0.0476416	4.73e-26
ANGPTL3	1	Free Cholesterol in VLDL	flexdmg	415	-0.504477	0.0478391	5.52e-26
ANGPTL3	1	Triglycerides in Small HDL	flexdmg	415	-0.478419	0.0453884	5.8e-26
ABCA1	9	Cholesteryl Esters in Small HDL	ptv	92	-1.11196	0.105592	6.44e-26
ANGPTL3	1	Total Lipids in Small VLDL	flexdmg	415	-0.501103	0.0476846	8.13e-26
APOC3	11	Triglycerides in Very Large HDL	ptv5pcnt	451	-0.488462	0.0465157	8.82e-26
ANGPTL3	1	Free Cholesterol in Very Large VLDL	flexdmg	415	-0.477932	0.0456843	1.34e-25
APOA1	11	HDL-Cholesterol	flexdmg	336	-0.486314	0.0465508	1.56e-25
APOA1	11	Cholesteryl Esters in HDL	flexdmg	336	-0.487212	0.0466999	1.81e-25
ANGPTL3	1	Concentration of VLDL Particles	flexdmg	415	-0.50166	0.0481382	2.05e-25
ABCA1	9	Phospholipids in HDL	flexdmg	1728	-0.225275	0.0216205	2.08e-25
APOC3	11	Cholesterol in Medium VLDL	ptv5pcnt	451	-0.492625	0.0472811	2.09e-25
ABCA1	9	Total Lipids in Small HDL	ptv	93	-1.08012	0.103742	2.26e-25
LDLR	19	Free Cholesterol in Small LDL	flexnonsynmtr	567	0.439879	0.0423739	3.12e-25
APOA1	11	Concentration of Large HDL Particles	flexdmg	336	-0.462301	0.0446502	4.14e-25
ANGPTL3	1	Concentration of Large VLDL Particles	flexdmg	415	-0.471581	0.0455774	4.46e-25
PLTP	20	Concentration of Very Large HDL Particles	flexdmg	255	-0.551397	0.0533337	4.86e-25
APOA1	11	Free Cholesterol in Medium HDL	flexdmg	336	-0.502355	0.0486238	5.23e-25
ANGPTL3	1	Total Lipids in Large VLDL	flexdmg	415	-0.47187	0.0456947	5.5e-25
APOA1	11	Total Lipids in Medium HDL	flexdmg	336	-0.516585	0.0500654	6.01e-25
ANGPTL3	1	Concentration of Small VLDL Particles	flexdmg	415	-0.489977	0.0475113	6.35e-25
APOC3	11	Apolipoprotein B	ptv5pcnt	451	-0.487782	0.0473053	6.45e-25
LIPC	15	Cholesterol in Large HDL	ptvraredmg	532	0.36762	0.0356658	6.72e-25
PLTP	20	Average Diameter for HDL Particles	flexdmg	255	-0.539741	0.0523895	7.07e-25
PCSK9	1	Total Lipids in Small VLDL	ptv5pcnt	194	-0.723867	0.0705965	1.17e-24
PLTP	20	Cholesteryl Esters in Very Large HDL	flexdmg	249	-0.543775	0.0530436	1.2e-24
APOC3	11	Phospholipids in Medium HDL	ptv5pcnt	451	0.451566	0.044054	1.21e-24
LDLR	19	Phospholipids in Small LDL	flexnonsynmtr	568	0.431603	0.0423403	2.18e-24
ANGPTL3	1	Free Cholesterol in Small HDL	flexdmg	415	-0.491085	0.0482249	2.42e-24
APOB	2	Concentration of Small HDL Particles	ptv	162	-0.799202	0.0787108	3.28e-24
LIPC	15	Triglycerides in Medium LDL	flexdmg	828	0.339016	0.0334193	3.61e-24
ABCA1	9	Phospholipids in Small HDL	ptv	93	-1.04333	0.103299	5.67e-24
CETP	16	Average Diameter for HDL Particles	ptv	90	0.887404	0.0879194	6.07e-24
ANGPTL3	1	Total Concentration of Lipoprotein Particles	flexdmg	415	-0.463573	0.0460023	7.16e-24
SCARB1	12	Free Cholesterol in Medium HDL	flexdmg	685	0.347004	0.0344961	8.59e-24
ANGPTL3	1	Triglycerides in Large VLDL	flexdmg	414	-0.458123	0.0455983	9.73e-24
ANGPTL3	1	Phospholipids in Very Large VLDL	flexdmg	415	-0.454428	0.0453224	1.2e-23
PCSK9	1	Concentration of Small VLDL Particles	ptv5pcnt	194	-0.70359	0.0703402	1.52e-23
APOA1	11	Phospholipids in HDL	flexdmg	336	-0.483124	0.0483393	1.65e-23
APOC3	11	Concentration of LDL Particles	ptv5pcnt	451	-0.472934	0.047371	1.84e-23
PCSK9	1	Total Lipids in Lipoprotein Particles	ptv5pcnt	194	-0.714804	0.0717237	2.2e-23
APOC3	11	Glycoprotein Acetyls	ptv5pcnt	451	-0.438079	0.0439749	2.29e-23
ANGPTL3	1	VLDL-Cholesterol	flexdmg	415	-0.483837	0.0485823	2.36e-23
LDLR	19	Free Cholesterol in LDL	flexnonsynmtr	568	0.416696	0.0418617	2.48e-23
CETP	16	Concentration of Large HDL Particles	ptv	90	0.861433	0.0865385	2.48e-23
LDLR	19	Free Cholesterol in Large LDL	flexnonsynmtr	568	0.412146	0.0414715	2.92e-23
APOA1	11	Total Concentration of Lipoprotein Particles	flexdmg	336	-0.505284	0.0508715	3.08e-23
ANGPTL3	1	Total Lipids in Medium HDL	flexdmg	415	-0.448922	0.0452759	3.67e-23
ANGPTL3	1	Triglycerides in Small LDL	flexdmg	415	-0.460877	0.0465056	3.86e-23
ANGPTL3	1	Concentration of Very Large VLDL Particles	flexdmg	415	-0.446075	0.0450143	3.88e-23
LIPC	15	Cholesteryl Esters in Large HDL	ptvraredmg	532	0.352984	0.0356542	4.26e-23
PLTP	20	Phospholipids in Very Large HDL	flexdmg	241	-0.541909	0.0547898	4.69e-23
APOA1	11	Free Cholesterol in HDL	flexdmg	336	-0.460794	0.0466025	4.82e-23
LIPC	15	Cholesterol in Very Small VLDL	flexdmg	828	0.336436	0.0340275	4.85e-23
LDLR	19	Concentration of Large LDL Particles	flexnonsynmtr	568	0.415744	0.0422555	7.85e-23
CETP	16	Total Lipids in Large HDL	ptv	90	0.855334	0.0871836	1.04e-22
ANGPTL3	1	Concentration of Medium VLDL Particles	flexdmg	415	-0.476749	0.0486335	1.12e-22
ANGPTL3	1	Apolipoprotein A1	flexdmg	415	-0.433325	0.0442777	1.32e-22
PKD1	16	Creatinine	ptv	30	1.51721	0.155436	1.7e-22
ANGPTL3	1	Triglycerides in Very Small VLDL	flexdmg	415	-0.459977	0.0471364	1.74e-22
LDLR	19	Phospholipids in IDL	flexdmg	968	0.306293	0.0313965	1.79e-22
LCAT	16	Cholesteryl Esters in HDL	flexdmg	402	-0.419709	0.0430307	1.82e-22
CETP	16	Cholesterol in Large HDL	ptv	90	0.843813	0.0865267	1.85e-22
LIPC	15	Phosphoglycerides	flexdmg	827	0.322315	0.033075	1.98e-22
CETP	16	Cholesteryl Esters in Large HDL	ptv	90	0.841886	0.086495	2.23e-22
APOC3	11	Total Concentration of Lipoprotein Particles	ptv5pcnt	451	0.429348	0.0442233	2.84e-22
ANGPTL3	1	Omega-3 Fatty Acids	flexdmg	415	-0.460593	0.04752	3.32e-22
APOB	2	Total Lipids in Small HDL	ptv	162	-0.755653	0.0780843	3.85e-22
CETP	16	Phospholipids in Large HDL	ptv	90	0.853397	0.0881874	3.86e-22
ANGPTL3	1	Phospholipids in HDL	flexdmg	415	-0.422826	0.0437145	4.04e-22
LDLR	19	Free Cholesterol in IDL	flexdmg	968	0.303929	0.0314242	4.06e-22
PLTP	20	Concentration of Large HDL Particles	flexdmg	255	-0.498388	0.0515693	4.37e-22
PKD1L3	16	Glycoprotein Acetyls	ptv5pcnt	6291	0.11761	0.0121786	4.69e-22
LDLR	19	Clinical LDL-Cholesterol	flexnonsynmtr	568	0.406194	0.042116	5.3e-22
ABCA1	9	Phospholipids in Medium HDL	flexdmg	1726	-0.218609	0.0226821	5.65e-22
ANGPTL3	1	Concentration of Medium HDL Particles	flexdmg	415	-0.43038	0.0446992	6.21e-22
LDLR	19	Free Cholesterol in Medium LDL	flexnonsynmtr	568	0.406945	0.0423152	6.93e-22
APOA1	11	Total Lipids in Large HDL	flexdmg	336	-0.432535	0.0449858	7.07e-22
SCARB1	12	Apolipoprotein A1	flexdmg	685	0.333425	0.0347368	8.29e-22
PLTP	20	Cholesterol in Large HDL	flexdmg	252	-0.497442	0.0518718	9.02e-22
ANGPTL3	1	Phospholipids in Medium VLDL	flexdmg	414	-0.468049	0.0488344	9.51e-22
LDLR	19	Cholesterol in Large LDL	flexnonsynmtr	568	0.400796	0.0418706	1.07e-21
PLTP	20	Cholesteryl Esters in Large HDL	flexdmg	252	-0.494846	0.051853	1.41e-21
PLTP	20	Total Lipids in Large HDL	flexdmg	255	-0.495788	0.0519536	1.42e-21
LIPC	15	Total Cholines	flexdmg	827	0.312758	0.0327998	1.53e-21
APOB	2	Triglycerides in HDL	ptv	162	-0.728981	0.0764968	1.61e-21
ANGPTL3	1	Concentration of HDL Particles	flexdmg	415	-0.435731	0.0458087	1.91e-21
APOA1	11	Phospholipids in Medium HDL	flexdmg	336	-0.482011	0.0506817	1.94e-21
CETP	16	Free Cholesterol in Large HDL	ptv	90	0.830396	0.0873987	2.12e-21
PCSK9	1	Cholesteryl Esters in Large VLDL	ptv5pcnt	174	-0.70477	0.0741799	2.13e-21
ANGPTL3	1	Total Lipids in Chylomicrons and Extremely Large VLDL	flexdmg	382	-0.448756	0.0472708	2.29e-21
LDLR	19	Cholesterol in IDL	flexdmg	968	0.297387	0.031351	2.46e-21
ANGPTL3	1	Average Diameter for VLDL Particles	flexdmg	415	-0.415074	0.0437953	2.66e-21
LDLR	19	Total Lipids in Large LDL	flexnonsynmtr	568	0.396109	0.0419526	3.74e-21
LDLR	19	Phospholipids in LDL	flexnonsynmtr	568	0.398337	0.0422591	4.35e-21
ANGPTL3	1	Total Lipids in Very Small VLDL	flexdmg	415	-0.455056	0.0483238	4.75e-21
LDLR	19	Total Lipids in IDL	flexdmg	968	0.295921	0.0314443	5.02e-21
LDLR	19	Cholesteryl Esters in Large LDL	flexnonsynmtr	568	0.394037	0.0419855	6.42e-21
ANGPTL3	1	Cholesteryl Esters in VLDL	flexdmg	415	-0.458129	0.0489561	8.29e-21
LDLR	19	Cholesteryl Esters in IDL	flexdmg	968	0.292881	0.0313394	9.33e-21
APOB	2	Cholesterol in Small HDL	ptv	162	-0.734963	0.0787833	1.09e-20
LDLR	19	Phospholipids in Large LDL	flexnonsynmtr	568	0.391168	0.0420353	1.36e-20
LDLR	19	Cholesteryl Esters in Medium VLDL	flexnonsynmtr	565	0.390954	0.0421038	1.64e-20
LDLR	19	LDL-Cholesterol	flexnonsynmtr	568	0.391206	0.0421684	1.77e-20
PDE3B	11	Triglycerides in Small HDL	ptv5pcnt	257	-0.537821	0.0579748	1.78e-20
LDLR	19	Concentration of LDL Particles	flexnonsynmtr	568	0.391293	0.0422834	2.2e-20
APOC3	11	Remnant Cholesterol (Non-HDL, Non-LDL -Cholesterol)	ptv5pcnt	451	-0.435146	0.0470577	2.35e-20
PDE3B	11	Phospholipids in Chylomicrons and Extremely Large VLDL	ptv5pcnt	257	-0.530604	0.0574208	2.5e-20
LDLR	19	Total Lipids in LDL	flexnonsynmtr	568	0.387912	0.0422054	3.96e-20
LIPC	15	Cholesteryl Esters in Small HDL	ptvraredmg	533	-0.399375	0.0435002	4.35e-20
ANGPTL3	1	Phospholipids in Small VLDL	flexdmg	415	-0.445618	0.048619	5.02e-20
APOC3	11	Total Lipids in Medium LDL	ptv5pcnt	451	-0.433086	0.0472646	5.14e-20
LIPC	15	Cholesteryl Esters in Very Small VLDL	flexdmg	828	0.309283	0.0338104	5.93e-20
ANGPTL3	1	Total Lipids in Very Large VLDL	flexdmg	400	-0.420516	0.0460178	6.47e-20
LDLR	19	Total Lipids in Small LDL	flexnonsynmtr	568	0.385696	0.0422496	7.04e-20
SCARB1	12	Concentration of Medium HDL Particles	flexdmg	685	0.319781	0.0350686	7.74e-20
SCARB1	12	Cholesterol in Medium HDL	flexdmg	685	0.317073	0.0347875	8.04e-20
PCSK9	1	Total Lipids in VLDL	ptv5pcnt	194	-0.630584	0.0692041	8.24e-20
PLTP	20	Free Cholesterol in Large HDL	flexdmg	245	-0.48254	0.0531506	1.12e-19
ANGPTL3	1	Triglycerides in Very Large VLDL	flexdmg	384	-0.425973	0.0469635	1.21e-19
APOA1	11	Phospholipids in Large HDL	flexdmg	336	-0.412506	0.0455055	1.27e-19
LDLR	19	Apolipoprotein B	flexnonsynmtr	568	0.382584	0.042227	1.33e-19
LIPC	15	Total Lipids in HDL	flexdmg	828	0.2771	0.0306084	1.41e-19
APOB	2	Average Diameter for VLDL Particles	ptv	162	-0.635222	0.0702379	1.54e-19
ABCA1	9	Concentration of Large HDL Particles	flexdmg	1728	-0.180515	0.019974	1.63e-19
LDLR	19	Concentration of IDL Particles	flexnonsynmtr	568	0.377639	0.0419062	2.07e-19
PLTP	20	Free Cholesterol in Very Large HDL	flexdmg	247	-0.510805	0.0566994	2.12e-19
PDE3B	11	Triglycerides in Small VLDL	ptv5pcnt	257	-0.532785	0.059151	2.15e-19
LDLR	19	Cholesterol in Small LDL	flexnonsynmtr	568	0.380568	0.0422959	2.34e-19
ANGPTL3	1	Phospholipids in Very Small VLDL	flexdmg	415	-0.434861	0.0483791	2.55e-19
ANGPTL3	1	Cholesterol in Large VLDL	flexdmg	400	-0.427138	0.0475365	2.62e-19
LCAT	16	HDL-Cholesterol	flexdmg	402	-0.385414	0.0428966	2.64e-19
PDE3B	11	Concentration of Very Large VLDL Particles	ptv5pcnt	257	-0.515474	0.0574949	3.14e-19
PDE3B	11	Free Cholesterol in Chylomicrons and Extremely Large VLDL	ptv5pcnt	257	-0.519096	0.0579314	3.29e-19
PLTP	20	Phospholipids in Large HDL	flexdmg	255	-0.470547	0.052554	3.5e-19
LDLR	19	Total Cholesterol Minus HDL-C	flexnonsynmtr	568	0.376335	0.0420969	3.97e-19
APOC3	11	Omega-3 Fatty Acids	ptv5pcnt	451	-0.408336	0.0456839	4.02e-19
CETP	16	Phospholipids in Very Large HDL	ptv	89	0.803174	0.089864	4.04e-19
LDLR	19	Cholesteryl Esters in LDL	flexnonsynmtr	568	0.377146	0.0422137	4.17e-19
LIPC	15	Phospholipids in HDL	flexdmg	828	0.277235	0.0310552	4.44e-19
PDE3B	11	Total Lipids in Chylomicrons and Extremely Large VLDL	ptv5pcnt	245	-0.528072	0.059166	4.52e-19
LDLR	19	Phospholipids in Medium LDL	flexnonsynmtr	568	0.376805	0.0422436	4.75e-19
PCSK9	1	Sphingomyelins	ptv5pcnt	194	-0.603625	0.0678068	5.57e-19
SCARB1	12	Total Lipids in Medium HDL	flexdmg	685	0.315138	0.0355228	7.34e-19
ANGPTL3	1	Cholesteryl Esters in Large VLDL	flexdmg	391	-0.435652	0.0491552	7.93e-19
PDE3B	11	Triglycerides in VLDL	ptv5pcnt	257	-0.512807	0.0580502	1.03e-18
LIPG	18	Phospholipids in Medium HDL	flexdmg	413	0.406756	0.0460592	1.05e-18
APOC3	11	Cholesterol in Medium LDL	ptv5pcnt	451	-0.417643	0.0473233	1.11e-18
SCARB1	12	Cholesteryl Esters in Medium HDL	flexdmg	685	0.307472	0.0349035	1.28e-18
LCAT	16	Cholesteryl Esters in Medium HDL	flexdmg	402	-0.399203	0.0453308	1.31e-18
CETP	16	Concentration of Very Large HDL Particles	ptv	90	0.788045	0.0895154	1.35e-18
ANGPTL3	1	Free Cholesterol in Medium HDL	flexdmg	415	-0.386426	0.043977	1.56e-18
APOA5	11	Triglycerides in Small HDL	ptv	97	0.831623	0.0946532	1.57e-18
ANGPTL3	1	Cholesterol in Very Large VLDL	flexdmg	382	-0.427325	0.0486448	1.59e-18
ANGPTL3	1	Remnant Cholesterol (Non-HDL, Non-LDL -Cholesterol)	flexdmg	415	-0.42979	0.0489547	1.67e-18
APOC3	11	Sphingomyelins	ptv5pcnt	451	0.385952	0.044029	1.88e-18
ANGPTL3	1	Total Lipids in HDL	flexdmg	415	-0.377689	0.0430898	1.89e-18
PDE3B	11	Average Diameter for VLDL Particles	ptv5pcnt	257	-0.490301	0.0559366	1.89e-18
PDE3B	11	Total Triglycerides	ptv5pcnt	257	-0.512728	0.0585172	1.95e-18
ANGPTL3	1	Total Free Cholesterol	flexdmg	415	-0.422099	0.0481802	1.97e-18
PDE3B	11	Concentration of Chylomicrons and Extremely Large VLDL Particles	ptv5pcnt	257	-0.505107	0.0576598	1.98e-18
APOA1	11	Free Cholesterol in Small HDL	flexdmg	336	-0.464989	0.0533361	2.87e-18
PDE3B	11	Phospholipids in Very Large VLDL	ptv5pcnt	257	-0.503764	0.0578905	3.31e-18
LDLR	19	Cholesterol in Medium VLDL	flexnonsynmtr	568	0.36638	0.0422074	4e-18
PCSK9	1	Cholesterol in Large VLDL	ptv5pcnt	186	-0.612592	0.0705731	4.01e-18
ANGPTL3	1	Free Cholesterol in Medium VLDL	flexdmg	413	-0.425123	0.0491809	5.51e-18
LDLR	19	Cholesteryl Esters in Very Small VLDL	flexdmg	968	0.27118	0.0313949	5.82e-18
CETP	16	Total Lipids in Very Large HDL	ptv	90	0.768671	0.0890072	5.9e-18
PDE3B	11	Total Lipids in Very Large VLDL	ptv5pcnt	251	-0.504088	0.0583942	6.09e-18
LIPG	18	Total Lipids in Medium HDL	flexdmg	413	0.392499	0.0455037	6.47e-18
SCARB1	12	Phospholipids in Medium HDL	flexdmg	685	0.30977	0.035958	7.11e-18
ABCA1	9	Phosphatidylcholines	flexdmg	1727	-0.195692	0.0227337	7.54e-18
ANGPTL3	1	Phospholipids in Large VLDL	flexnonsynmtr	363	-0.424741	0.0494119	8.38e-18
APOA1	11	Cholesterol in Large HDL	flexdmg	330	-0.386914	0.0450548	9.01e-18
LCAT	16	Concentration of HDL Particles	flexdmg	402	-0.40057	0.0466775	9.49e-18
ANGPTL3	1	Concentration of Very Small VLDL Particles	flexdmg	415	-0.415559	0.0485042	1.07e-17
PDE3B	11	Concentration of Large VLDL Particles	ptv5pcnt	257	-0.498452	0.0582189	1.13e-17
APOB	2	Triglycerides in Medium HDL	ptv	162	-0.653815	0.0764766	1.26e-17
CETP	16	Free Cholesterol in HDL	ptv	90	0.771817	0.0903301	1.31e-17
APOC3	11	Concentration of Large LDL Particles	ptv5pcnt	451	-0.402907	0.047349	1.77e-17
ANGPTL3	1	Cholesterol in Chylomicrons and Extremely Large VLDL	flexdmg	324	-0.447658	0.0526825	1.97e-17
CETP	16	Cholesteryl Esters in Very Large HDL	ptv	90	0.746574	0.0879614	2.14e-17
PDE3B	11	Free Cholesterol in Very Large VLDL	ptv5pcnt	257	-0.49447	0.0583566	2.42e-17
APOA1	11	Phospholipids in Small HDL	flexdmg	336	-0.454103	0.053617	2.5e-17
APOB	2	Total Concentration of Lipoprotein Particles	ptv	162	-0.623069	0.0737858	3.1e-17
PDE3B	11	Triglycerides in Very Large VLDL	ptv5pcnt	239	-0.506112	0.0599393	3.12e-17
ASGR1	17	Average Diameter for HDL Particles	flexdmg	224	0.472088	0.0559578	3.31e-17
LCAT	16	Cholesterol in Medium HDL	flexdmg	402	-0.381161	0.0451829	3.33e-17
LDLR	19	Concentration of Small LDL Particles	flexnonsynmtr	568	0.355292	0.0421685	3.64e-17
LIPG	18	Concentration of Medium HDL Particles	flexdmg	413	0.378469	0.0449236	3.66e-17
CETP	16	HDL-Cholesterol	ptv	90	0.758668	0.0902362	4.24e-17
ANGPTL3	1	Concentration of Small HDL Particles	flexdmg	415	-0.412211	0.0490887	4.63e-17
APOB	2	Phospholipids in Small HDL	ptv	162	-0.652236	0.0777575	5.01e-17
BCKDK	16	Leucine	ptvraredmg	264	-0.485645	0.0579066	5.07e-17
PCSK9	1	Cholesteryl Esters in Very Large VLDL	ptv5pcnt	144	-0.683115	0.0815323	5.44e-17
LIPC	15	Total Phospholipids in Lipoprotein Particles	flexdmg	828	0.27893	0.0333004	5.54e-17
PDE3B	11	Cholesteryl Esters in Chylomicrons and Extremely Large VLDL	ptv5pcnt	257	-0.487237	0.0582012	5.76e-17
PDE3B	11	Triglycerides in Large VLDL	ptv5pcnt	257	-0.486503	0.0581738	6.2e-17
PDE3B	11	Total Lipids in Large VLDL	ptv5pcnt	257	-0.488135	0.0583695	6.2e-17
LDLR	19	Cholesterol in Very Small VLDL	flexdmg	968	0.263653	0.0315995	7.3e-17
APOB	2	Triglycerides in Very Large VLDL	ptv	139	-0.65411	0.0784044	7.35e-17
PFKM	12	Pyruvate	flexdmg	728	0.311052	0.0372853	7.37e-17
LDLR	19	Total Cholesterol	flexdmg	968	0.261789	0.0314284	8.21e-17
APOA5	11	Cholesteryl Esters in Chylomicrons and Extremely Large VLDL	ptv	97	0.791251	0.0950188	8.38e-17
LDLR	19	Total Free Cholesterol	flexdmg	968	0.264339	0.0317798	9.07e-17
APOA5	11	Triglycerides in Small VLDL	ptv	97	0.803153	0.096575	9.19e-17
PCSK9	1	Polyunsaturated Fatty Acids	ptv5pcnt	194	-0.591211	0.0711566	9.81e-17
ABCA1	9	Total Cholines	flexdmg	1727	-0.189322	0.022834	1.13e-16
LDLR	19	Remnant Cholesterol (Non-HDL, Non-LDL -Cholesterol)	flexdmg	968	0.267562	0.0322908	1.19e-16
LDLR	19	Total Esterified Cholesterol	flexdmg	968	0.258945	0.0312777	1.26e-16
LDLR	19	Total Lipids in Medium LDL	flexnonsynmtr	568	0.3491	0.0421888	1.3e-16
APOA1	11	Cholesteryl Esters in Large HDL	flexdmg	327	-0.373978	0.0452455	1.41e-16
CETP	16	Cholesteryl Esters in HDL	ptv	90	0.746987	0.0905262	1.58e-16
LDLR	19	Cholesteryl Esters in Small LDL	flexnonsynmtr	568	0.34757	0.0421459	1.65e-16
ABCA1	9	Total Lipids in Large HDL	flexdmg	1728	-0.165856	0.0201241	1.72e-16
PCSK9	1	Omega-6 Fatty Acids	ptv5pcnt	194	-0.587978	0.0714726	1.95e-16
APOA5	11	Triglycerides in Very Small VLDL	ptv	97	0.807946	0.0982953	2.07e-16
ANGPTL3	1	Free Cholesterol in Very Small VLDL	flexdmg	415	-0.397253	0.0483761	2.21e-16
APOA5	11	Phospholipids in Chylomicrons and Extremely Large VLDL	ptv	97	0.769229	0.0937531	2.34e-16
LDLR	19	Cholesterol in Medium LDL	flexnonsynmtr	568	0.346548	0.0422401	2.35e-16
ANGPTL3	1	Total Cholesterol	flexdmg	415	-0.390561	0.0476498	2.51e-16
CETP	16	Cholesterol in Very Large HDL	ptv	90	0.727929	0.0888894	2.66e-16
APOA1	11	Total Lipids in Small HDL	flexdmg	336	-0.440046	0.0538501	3.08e-16
APOC3	11	Total Lipids in Small LDL	ptv5pcnt	451	-0.386618	0.0473406	3.21e-16
LIPG	18	Apolipoprotein A1	flexdmg	413	0.363362	0.0445017	3.25e-16
LIPG	18	Phospholipids in HDL	flexdmg	413	0.358658	0.0439352	3.3e-16
APOA5	11	Free Cholesterol in Chylomicrons and Extremely Large VLDL	ptv	97	0.770788	0.0945847	3.71e-16
LIPG	9	Phosphatidylcholines	flexdmg	410	0.376306	0.0463462	4.74e-16
ABCA1	18	Cholesteryl Esters in Large HDL	flexdmg	1725	-0.162246	0.0199827	4.74e-16
ABCA1	9	Phosphoglycerides	flexdmg	1727	-0.186778	0.0230263	5.06e-16
CETP	16	Total Lipids in HDL	ptv	90	0.745186	0.0923543	7.18e-16
PDE3B	11	Triglycerides in Small LDL	ptv5pcnt	257	-0.478266	0.0594044	8.3e-16
LCAT	16	Cholesteryl Esters in Small HDL	flexdmg	402	-0.403936	0.0502207	8.85e-16
LIPG	18	Phospholipids in Small HDL	flexdmg	413	0.391898	0.0487255	8.87e-16
APOA5	11	Triglycerides in Small LDL	ptv	97	0.777613	0.0969831	1.09e-15
ABCA1	9	Phospholipids in Large HDL	flexdmg	1727	-0.163203	0.0203618	1.11e-15
LPL	8	Cholesteryl Esters in HDL	flexdmg	389	-0.351384	0.0439868	1.38e-15
LIPC	15	Apolipoprotein A1	flexdmg	828	0.250851	0.0314583	1.55e-15
LCAT	16	Total Concentration of Lipoprotein Particles	flexdmg	402	-0.373554	0.0468798	1.63e-15
ACSS1	20	Acetate	flexdmg	403	0.39679	0.0498621	1.77e-15
APOA1	11	Phosphatidylcholines	flexdmg	336	-0.403928	0.0508136	1.9e-15
APOA1	11	Cholesterol in Small HDL	flexdmg	336	-0.431875	0.0543314	1.9e-15
NEURL2	20	Free Cholesterol in Very Large HDL	ptv5pcnt	1448	-0.186961	0.0235326	1.97e-15
PDE3B	11	Triglycerides in Medium VLDL	ptv5pcnt	257	-0.470235	0.0592465	2.09e-15
GLS2	12	Glutamine	ptvraredmg	191	0.571003	0.0719601	2.13e-15
ANGPTL3	1	Cholesterol in Very Small VLDL	flexdmg	415	-0.379728	0.0479104	2.29e-15
APOC3	11	Cholesterol in Small LDL	ptv5pcnt	451	-0.37541	0.0473928	2.38e-15
ANGPTL3	1	Total Esterified Cholesterol	flexdmg	415	-0.375189	0.0474224	2.57e-15
APOA5	1	Concentration of Chylomicrons and Extremely Large VLDL Particles	ptv	97	0.744646	0.0941415	2.6e-15
PCSK9	11	Linoleic Acid	ptv5pcnt	194	-0.568081	0.0718163	2.6e-15
APOB	2	Free Cholesterol in Large VLDL	ptv	109	-0.716767	0.09068	2.72e-15
ANGPTL3	1	Triglycerides in IDL	flexdmg	415	-0.375545	0.0475812	2.99e-15
ANGPTL3	1	Cholesterol in Small VLDL	flexdmg	415	-0.384904	0.0488033	3.13e-15
LIPG	18	Free Cholesterol in Medium HDL	flexdmg	413	0.348415	0.0441963	3.22e-15
APOA5	11	Cholesterol in Chylomicrons and Extremely Large VLDL	ptv	94	0.777347	0.0986695	3.36e-15
ASGR1	17	Cholesteryl Esters in Small HDL	flexdmg	224	-0.527349	0.0672254	4.39e-15
LIPC	15	Free Cholesterol in Medium HDL	flexdmg	828	0.245074	0.031242	4.4e-15
APOA5	11	Concentration of Very Large VLDL Particles	ptv	97	0.736149	0.0938744	4.48e-15
APOA1	11	Average Diameter for HDL Particles	flexdmg	336	-0.355666	0.045374	4.6e-15
LDLR	19	Free Cholesterol in Small VLDL	flexnonsynmtr	568	0.33024	0.0421445	4.7e-15
LIPG	18	Concentration of HDL Particles	flexdmg	413	0.359648	0.0460405	5.71e-15
ANGPTL3	1	Free Cholesterol in Large VLDL	flexdmg	375	-0.379061	0.0485403	5.81e-15
APOA5	11	Triglycerides in Medium LDL	ptv	97	0.764877	0.0981135	6.46e-15
LPL	8	HDL-Cholesterol	flexdmg	389	-0.340727	0.0438472	7.88e-15
ABCA1	9	Cholesterol in Large HDL	flexdmg	1725	-0.155014	0.0199906	8.97e-15
LIPG	18	Phosphoglycerides	flexdmg	410	0.363999	0.0469422	8.98e-15
GCSH	16	Glycine	ptv	23	1.48988	0.192164	9.05e-15
ANGPTL3	1	Cholesteryl Esters in Small VLDL	flexdmg	415	-0.376409	0.0485499	9.06e-15
APOA5	11	Phospholipids in Very Large VLDL	ptv	97	0.731591	0.0945189	1e-14
PCSK9	1	Free Cholesterol in Very Large VLDL	ptv5pcnt	194	-0.523301	0.0676505	1.04e-14
LPL	8	Cholesteryl Esters in Medium HDL	flexdmg	389	-0.358335	0.0463347	1.06e-14
PCSK9	1	Cholesterol in Very Large VLDL	ptv5pcnt	165	-0.576684	0.0746385	1.12e-14
ANGPTL3	1	Free Cholesterol in Small VLDL	flexdmg	414	-0.379859	0.0491804	1.14e-14
ANGPTL3	1	Cholesteryl Esters in Very Small VLDL	flexdmg	415	-0.366861	0.0476022	1.3e-14
APOB	2	Phospholipids in Large VLDL	ptv	110	-0.693357	0.0900068	1.34e-14
LIPG	18	Cholesterol in Medium HDL	flexdmg	413	0.342909	0.0445662	1.44e-14
APOB	2	Average Diameter for LDL Particles	ptv	162	-0.579483	0.0753232	1.45e-14
NEURL2	20	Cholesteryl Esters in Very Large HDL	ptv5pcnt	1456	-0.169613	0.0220471	1.45e-14
CETP	16	Phospholipids in HDL	ptv	90	0.720557	0.0937042	1.49e-14
APOA5	11	Total Triglycerides	ptv	97	0.734453	0.095543	1.52e-14
LDLR	19	Sphingomyelins	ptvraredmg	710	0.270899	0.0352641	1.58e-14
LIPG	18	Total Lipids in HDL	flexdmg	413	0.332499	0.0433053	1.63e-14
PDE3B	11	Triglycerides in Very Small VLDL	ptv5pcnt	257	-0.460496	0.0602112	2.06e-14
APOA5	11	Free Cholesterol in Very Large VLDL	ptv	97	0.728006	0.0952788	2.18e-14
NEURL2	20	Total Lipids in Very Large HDL	ptv5pcnt	1461	-0.170124	0.0222784	2.26e-14
ZNF229	19	Free Cholesterol in Small LDL	ptv5pcnt	1219	-0.221026	0.0289471	2.27e-14
ANGPTL3	1	Cholesteryl Esters in Very Large VLDL	flexnonsynmtr	339	-0.404354	0.053059	2.54e-14
LIPG	18	Total Concentration of Lipoprotein Particles	flexdmg	413	0.352261	0.0462384	2.59e-14
LPL	8	Cholesterol in Medium HDL	flexdmg	389	-0.35161	0.0461824	2.69e-14
APOB	2	Concentration of Chylomicrons and Extremely Large VLDL Particles	ptv	162	-0.551037	0.0724105	2.77e-14
APOA5	11	Triglycerides in HDL	ptv	97	0.756968	0.0994733	2.77e-14
PDE3B	11	Cholesteryl Esters in Large HDL	ptv5pcnt	257	0.391653	0.0515533	3.06e-14
LIPG	18	Cholesteryl Esters in Medium HDL	flexdmg	413	0.339544	0.044714	3.14e-14
ASGR1	17	Concentration of Small HDL Particles	flexdmg	224	-0.507832	0.0669537	3.36e-14
APOB	2	Cholesteryl Esters in Small HDL	ptv	162	-0.599314	0.0790503	3.45e-14
NEURL2	20	Phospholipids in Very Large HDL	ptv5pcnt	1442	-0.170633	0.0225074	3.45e-14
ASGR1	17	Phospholipids in Very Large HDL	flexdmg	220	0.434857	0.0573938	3.58e-14
LCAT	16	Cholesterol in Small HDL	flexdmg	402	-0.378953	0.0500606	3.77e-14
APOA5	11	Phospholipids in Large VLDL	ptv	96	0.730426	0.096541	3.88e-14
APOA1	11	Concentration of Small HDL Particles	flexdmg	336	-0.410587	0.0542875	3.97e-14
APOC3	11	Phospholipids in Medium LDL	ptv5pcnt	451	-0.357677	0.0473353	4.18e-14
PDE3B	11	Triglycerides in Chylomicrons and Extremely Large VLDL	ptv5pcnt	218	-0.477223	0.0631697	4.24e-14
PDE3B	11	Phospholipids in Large VLDL	ptv5pcnt	233	-0.467067	0.0618451	4.32e-14
NEURL2	20	Cholesterol in Very Large HDL	ptv5pcnt	1460	-0.168019	0.022256	4.41e-14
APOA5	11	Concentration of Large VLDL Particles	ptv	97	0.717567	0.0950553	4.43e-14
APOA5	11	Triglycerides in LDL	ptv	97	0.744897	0.0986846	4.45e-14
PDE3B	11	Total Lipids in VLDL	ptv5pcnt	257	-0.450521	0.0597085	4.55e-14
BCKDK	16	Total Concentration of Branched-Chain Amino Acids (Leucine + Isoleucine + Valine)	ptvraredmg	264	-0.434913	0.0578874	5.82e-14
APOA5	11	Triglycerides in Very Large VLDL	ptv	96	0.711492	0.0947999	6.19e-14
PCSK9	1	Total Fatty Acids	ptv5pcnt	194	-0.534795	0.0712877	6.34e-14
APOB	2	Cholesterol in Very Large VLDL	ptv	104	-0.703633	0.0939772	7.09e-14
APOA5	11	Total Lipids in Very Large VLDL	ptv	97	0.70522	0.0941981	7.13e-14
APOC3	11	Polyunsaturated Fatty Acids	ptv5pcnt	451	-0.345641	0.0462066	7.48e-14
APOA5	11	Triglycerides in VLDL	ptv	97	0.708758	0.0947827	7.63e-14
LDLR	19	Cholesteryl Esters in Medium LDL	flexnonsynmtr	568	0.314233	0.0420744	8.18e-14
SCARB1	12	Phosphatidylcholines	flexdmg	684	0.269352	0.0360768	8.33e-14
PDE3B	11	Cholesterol in Large HDL	ptv5pcnt	257	0.383532	0.0515729	1.04e-13
LCAT	16	Apolipoprotein A1	flexdmg	402	-0.335441	0.0451229	1.06e-13
LDLR	19	Free Cholesterol in Very Small VLDL	flexdmg	968	0.237075	0.0319097	1.1e-13
APOA5	11	Triglycerides in IDL	ptv	97	0.736286	0.0992126	1.17e-13
PCSK9	1	Total Phospholipids in Lipoprotein Particles	ptv5pcnt	194	-0.514623	0.0694063	1.23e-13
NEURL2	20	Concentration of Very Large HDL Particles	ptv5pcnt	1461	-0.166081	0.0224063	1.25e-13
LDLR	19	Free Cholesterol in Medium VLDL	flexnonsynmtr	568	0.311718	0.0420983	1.33e-13
LIPC	15	Phospholipids in IDL	flexdmg	828	0.249722	0.0338209	1.55e-13
LDLR	19	Concentration of Medium LDL Particles	flexnonsynmtr	568	0.31143	0.0421753	1.55e-13
APOA5	11	Free Cholesterol in Large VLDL	ptv	96	0.714395	0.0968106	1.6e-13
LIPG	18	Total Cholines	flexdmg	410	0.342952	0.0465521	1.76e-13
APOA1	11	Triglycerides in Large HDL	flexdmg	325	-0.392254	0.05338	2.02e-13
APOA1	11	Phosphoglycerides	flexdmg	336	-0.378192	0.051468	2.03e-13
APOB	2	Free Cholesterol in Chylomicrons and Extremely Large VLDL	ptv	162	-0.534502	0.0727544	2.05e-13
LCAT	16	Cholesteryl Esters in Large HDL	flexdmg	402	-0.301773	0.041129	2.2e-13
PDE3B	11	Triglycerides in HDL	ptv5pcnt	257	-0.446858	0.0609312	2.25e-13
APOA1	11	Concentration of Very Large HDL Particles	flexdmg	336	-0.33862	0.0461937	2.31e-13
ASGR1	17	Cholesterol in Small HDL	flexdmg	224	-0.490559	0.0670112	2.49e-13
PDE3B	11	Cholesterol in Large VLDL	ptv5pcnt	252	-0.440644	0.0602048	2.52e-13
ABCA1	9	Total Phospholipids in Lipoprotein Particles	flexdmg	1728	-0.16962	0.0231891	2.6e-13
PCSK9	1	Triglycerides in Large LDL	ptv5pcnt	194	-0.514553	0.0704108	2.73e-13
ANGPTL3	1	Cholesterol in Small HDL	flexdmg	415	-0.358769	0.0491342	2.86e-13
APOA1	11	Total Cholines	flexdmg	336	-0.3717	0.051039	3.3e-13
APOA5	11	Triglycerides in Medium HDL	ptv	97	0.724083	0.0994404	3.32e-13
ANGPTL3	1	Total Cholesterol Minus HDL-C	flexdmg	415	-0.357063	0.0490715	3.45e-13
SCARB1	12	Total Cholines	flexdmg	684	0.263239	0.0362355	3.77e-13
APOA1	11	Cholesteryl Esters in Small HDL	flexdmg	336	-0.395773	0.0545101	3.88e-13
LCAT	16	Concentration of Medium HDL Particles	flexdmg	402	-0.329149	0.0455524	5.02e-13
PDE3B	11	Cholesteryl Esters in Very Large HDL	ptv5pcnt	256	0.379362	0.0525272	5.15e-13
APOC3	11	Cholesterol in Very Small VLDL	ptv5pcnt	451	-0.332356	0.0460584	5.39e-13
LIPG	18	Total Lipids in Small HDL	flexdmg	413	0.352894	0.0489393	5.6e-13
APOA5	11	Triglycerides in Large LDL	ptv	97	0.714075	0.0991666	6.03e-13
CETP	16	Free Cholesterol in Medium HDL	ptv	90	0.678746	0.0942626	6.04e-13
PDE3B	11	Concentration of Small VLDL Particles	ptv5pcnt	257	-0.436457	0.0606956	6.48e-13
APOA5	11	Average Diameter for VLDL Particles	ptv	97	0.656442	0.0913331	6.65e-13
LDLR	19	Cholesterol in Small VLDL	flexnonsynmtr	568	0.30031	0.041875	7.47e-13
ASGR1	17	Free Cholesterol in Very Large HDL	flexdmg	219	0.432256	0.060276	7.48e-13
APOA5	11	Total Lipids in Chylomicrons and Extremely Large VLDL	ptv	97	0.677624	0.0946668	8.25e-13
APOC3	11	Average Diameter for LDL Particles	ptv5pcnt	451	0.322287	0.0451519	9.55e-13
PDE3B	11	Free Cholesterol in Large VLDL	ptv5pcnt	236	-0.439727	0.0616137	9.62e-13
ANGPTL3	1	Concentration of Medium LDL Particles	flexdmg	415	-0.349831	0.0491571	1.11e-12
PDE3B	11	Triglycerides in Medium HDL	ptv5pcnt	257	-0.433133	0.0609105	1.16e-12
APOA5	11	Monounsaturated Fatty Acids	ptv	97	0.695626	0.0979568	1.24e-12
ANGPTL3	1	Cholesterol in Medium HDL	flexdmg	415	-0.314067	0.0443506	1.44e-12
LIPC	15	HDL-Cholesterol	flexdmg	828	0.211766	0.0299121	1.46e-12
APOA5	11	Cholesterol in Very Large VLDL	ptv	96	0.693036	0.0979371	1.49e-12
PCSK9	1	Triglycerides in LDL	ptv5pcnt	194	-0.495442	0.0700717	1.55e-12
LDLR	19	Concentration of Very Small VLDL Particles	flexdmg	968	0.22586	0.0319961	1.69e-12
PCSK9	1	Concentration of Large VLDL Particles	ptv5pcnt	194	-0.476258	0.0674948	1.72e-12
APOA5	11	Total Lipids in Large VLDL	ptv	97	0.671826	0.0953032	1.81e-12
APOB	2	Cholesteryl Esters in Very Large VLDL	ptv	85	-0.746642	0.10597	1.86e-12
APOB	2	Phospholipids in Chylomicrons and Extremely Large VLDL	ptv	162	-0.507814	0.0721166	1.91e-12
LDLR	19	Cholesteryl Esters in VLDL	flexnonsynmtr	568	0.295383	0.042012	2.06e-12
PCSK9	1	Phospholipids in Very Large VLDL	ptv5pcnt	194	-0.471758	0.067115	2.09e-12
ANGPTL3	1	Cholesteryl Esters in Medium LDL	flexdmg	415	-0.344539	0.0490401	2.14e-12
LIPC	15	Sphingomyelins	flexdmg	827	0.228497	0.0325602	2.27e-12
SCARB1	12	Phosphoglycerides	flexdmg	684	0.256382	0.0365409	2.29e-12
ANGPTL3	1	Triglycerides in Chylomicrons and Extremely Large VLDL	flexdmg	331	-0.357754	0.0510565	2.45e-12
PCSK9	1	Total Lipids in Large VLDL	ptv5pcnt	194	-0.472583	0.0676689	2.89e-12
APOC3	11	Linoleic Acid	ptv5pcnt	451	-0.325073	0.0466352	3.18e-12
ABCA1	9	Sphingomyelins	flexdmg	1727	-0.157956	0.0226647	3.21e-12
ZNF229	19	Phospholipids in Small LDL	ptv5pcnt	1221	-0.20154	0.0289269	3.25e-12
LIPC	15	Triglycerides in Small LDL	flexdmg	828	0.230162	0.0330441	3.3e-12
PDE3B	11	Cholesterol in Very Large HDL	ptv5pcnt	257	0.368752	0.0529755	3.4e-12
SLC22A2	6	Creatinine	ptv5pcnt	274	0.350759	0.0504193	3.5e-12
LIPC	15	Docosahexaenoic Acid	ptvraredmg	532	0.284772	0.0409722	3.67e-12
CETP	16	Apolipoprotein A1	ptv	90	0.658299	0.0949179	4.07e-12
SCARB1	12	Triglycerides in Large HDL	flexdmg	681	0.259046	0.0373573	4.11e-12
LIPC	15	Polyunsaturated Fatty Acids	flexdmg	827	0.236797	0.0341672	4.22e-12
APOA5	11	Total Lipids in VLDL	ptv	97	0.674476	0.0974838	4.58e-12
APOA5	11	Cholesterol in Large VLDL	ptv	97	0.672772	0.09731	4.75e-12
PDE3B	11	Total Lipids in Small VLDL	ptv5pcnt	257	-0.42105	0.0609196	4.82e-12
ANGPTL3	1	Free Cholesterol in HDL	flexdmg	415	-0.290939	0.0421534	5.16e-12
PDE3B	11	Triglycerides in Medium LDL	ptv5pcnt	257	-0.414634	0.060101	5.27e-12
GCK	7	Glucose	URmtr	56	0.927005	0.134584	5.7e-12
LIPC	15	Saturated Fatty Acids	flexdmg	827	0.234439	0.0340794	6.06e-12
ABCA1	9	Omega-6 Fatty Acids	flexdmg	1727	-0.16415	0.0238888	6.39e-12
LPL	8	Free Cholesterol in Medium HDL	flexdmg	389	-0.314721	0.0458024	6.4e-12
APOA5	11	Concentration of Small VLDL Particles	ptv	97	0.678458	0.0990933	7.6e-12
APOA5	11	Triglycerides in Medium VLDL	ptv	97	0.661866	0.096733	7.85e-12
ANGPTL3	1	Triglycerides in Medium LDL	flexnonsynmtr	394	-0.331463	0.0484968	8.26e-12
PDE3B	11	Cholesteryl Esters in HDL	ptv5pcnt	257	0.368571	0.0539516	8.45e-12
LIPC	15	Omega-3 Fatty Acids	flexdmg	827	0.230761	0.033785	8.53e-12
PCSK9	1	Triglycerides in IDL	ptv5pcnt	194	-0.481145	0.0704471	8.55e-12
PDE3B	11	Phospholipids in VLDL	ptv5pcnt	257	-0.413102	0.0605025	8.67e-12
FAM234A	16	Citrate	rec	319	-0.374137	0.0549024	9.51e-12
ANGPTL3	1	Phospholipids in IDL	flexdmg	415	-0.324443	0.0476129	9.54e-12
ASGR1	17	Total Lipids in Very Large HDL	flexdmg	224	0.38552	0.0566495	1.01e-11
CETP	16	Cholesterol in Medium HDL	ptv	90	0.646521	0.0950527	1.04e-11
ANGPTL3	1	Total Lipids in IDL	flexdmg	415	-0.32353	0.0476839	1.17e-11
LIPC	15	Total Fatty Acids	flexdmg	827	0.232026	0.0342283	1.22e-11
LIPC	15	Average Diameter for VLDL Particles	ptvraredmg	533	-0.26196	0.0386633	1.25e-11
LCAT	16	Concentration of Small HDL Particles	flexdmg	402	-0.33872	0.0500216	1.28e-11
PDE3B	11	Concentration of Large HDL Particles	ptv5pcnt	257	0.348755	0.0515835	1.38e-11
ANGPTL3	1	Cholesterol in Medium VLDL	flexdmg	413	-0.332694	0.0493209	1.53e-11
LDLR	1	Total Lipids in Very Small VLDL	flexdmg	968	0.214963	0.0318803	1.56e-11
PCSK9	19	Saturated Fatty Acids	ptv5pcnt	194	-0.478635	0.070982	1.56e-11
LPL	8	Concentration of Medium HDL Particles	flexdmg	389	-0.313825	0.0465586	1.59e-11
PDE3B	11	Free Cholesterol in Large HDL	ptv5pcnt	256	0.350675	0.0521982	1.85e-11
ANGPTL3	1	Cholesteryl Esters in Small LDL	flexdmg	415	-0.329825	0.0491276	1.91e-11
PDE3B	11	Cholesterol in Chylomicrons and Extremely Large VLDL	ptv5pcnt	202	-0.449042	0.0669467	1.99e-11
LDLR	19	Phospholipids in Medium VLDL	flexnonsynmtr	568	0.280249	0.0418585	2.17e-11
PDE3B	11	Total Lipids in Large HDL	ptv5pcnt	257	0.347859	0.0519675	2.19e-11
LDLR	19	Average Diameter for LDL Particles	ptvraredmg	710	0.242034	0.0361612	2.2e-11
LIPG	18	Free Cholesterol in Small HDL	flexdmg	413	0.324116	0.0484762	2.3e-11
NEURL2	20	Average Diameter for HDL Particles	ptv5pcnt	1461	-0.147169	0.0220107	2.3e-11
LDLR	19	Cholesteryl Esters in Small VLDL	flexnonsynmtr	568	0.278499	0.0416585	2.32e-11
LPL	8	Concentration of HDL Particles	flexdmg	389	-0.318735	0.0477139	2.4e-11
CETP	16	Free Cholesterol in Very Large HDL	ptvraredmg	128	0.527814	0.0790279	2.42e-11
ZNF229	19	Free Cholesterol in LDL	ptv5pcnt	1221	-0.190719	0.0285998	2.6e-11
LDLR	19	Phospholipids in Very Small VLDL	flexdmg	968	0.212659	0.0319157	2.69e-11
PCSK9	1	Triglycerides in Medium LDL	ptv5pcnt	194	-0.463878	0.06967	2.79e-11
APOA5	11	Triglycerides in Very Large HDL	ptv	97	0.671237	0.100927	2.93e-11
CETP	16	Cholesteryl Esters in Medium HDL	ptv	90	0.634208	0.0953681	2.94e-11
LPL	8	Total Lipids in HDL	flexdmg	389	-0.298297	0.0448789	3.01e-11
APOA5	11	Phospholipids in VLDL	ptv	97	0.656043	0.0987768	3.12e-11
LCAT	16	Free Cholesterol in Medium HDL	flexdmg	402	-0.2971	0.0448148	3.39e-11
ANKH	5	Citrate	ptvraredmg	233	-0.425377	0.064244	3.58e-11
LPL	8	Triglycerides in Small VLDL	flexdmg	389	0.319164	0.0482393	3.7e-11
ZNF229	19	Free Cholesterol in Medium LDL	ptv5pcnt	1221	-0.191234	0.0289088	3.73e-11
ANGPTL3	1	Triglycerides in LDL	flexnonsynmtr	394	-0.32251	0.0487789	3.82e-11
LCAT	15	Cholesterol in Large HDL	flexdmg	402	-0.271874	0.0411462	3.93e-11
LIPC	16	Concentration of Medium HDL Particles	flexdmg	828	0.20985	0.0317605	3.93e-11
LDLR	19	Phospholipids in Small VLDL	flexnonsynmtr	568	0.275311	0.0417232	4.17e-11
ANGPTL3	1	Cholesteryl Esters in Medium HDL	flexdmg	415	-0.293545	0.0444988	4.23e-11
LCAT	16	Total Lipids in HDL	flexdmg	402	-0.2894	0.0439107	4.4e-11
ANGPTL3	1	Cholesteryl Esters in IDL	flexdmg	415	-0.312948	0.0475251	4.57e-11
APOA5	11	Total Lipids in Small VLDL	ptv	97	0.653374	0.0994588	5.08e-11
NEURL2	20	Free Cholesterol in Large HDL	ptv5pcnt	1446	-0.144401	0.0219859	5.13e-11
LPL	8	Free Cholesterol in HDL	flexdmg	389	-0.288218	0.0438972	5.2e-11
PDE3B	11	HDL-Cholesterol	ptv5pcnt	257	0.352991	0.0537805	5.28e-11
ABCA1	9	Polyunsaturated Fatty Acids	flexdmg	1727	-0.156067	0.0237838	5.34e-11
LIPG	18	Triglycerides in Large HDL	flexdmg	409	0.31392	0.047947	5.89e-11
CETP	16	Concentration of Medium HDL Particles	ptv	90	0.627076	0.0958225	6.01e-11
LPL	8	Apolipoprotein A1	flexdmg	389	-0.30168	0.0461209	6.14e-11
SCARB1	1	Concentration of HDL Particles	flexdmg	685	0.234998	0.0359461	6.29e-11
ANGPTL3	12	Apolipoprotein B	flexdmg	415	-0.321815	0.0492262	6.29e-11
APOC3	11	Total Cholesterol Minus HDL-C	ptv5pcnt	451	-0.308266	0.0471744	6.41e-11
BCKDK	16	Valine	ptvraredmg	264	-0.378225	0.0579239	6.62e-11
G6PC	17	Glycoprotein Acetyls	ptvraredmg	329	0.334932	0.0514524	7.57e-11
PDE3B	11	Cholesterol in Very Large VLDL	ptv5pcnt	238	-0.403996	0.0620633	7.58e-11
APOC3	11	Cholesteryl Esters in Medium VLDL	ptv5pcnt	451	-0.306257	0.0470574	7.64e-11
ZNF229	19	Cholesteryl Esters in IDL	ptv5pcnt	1221	-0.181189	0.0278504	7.77e-11
PFKL	21	Pyruvate	ptvraredmg	471	-0.302231	0.0464637	7.82e-11
ABCA1	9	Total Esterified Cholesterol	flexdmg	1728	-0.152259	0.0234587	8.59e-11
SCARB1	12	Total Phospholipids in Lipoprotein Particles	flexdmg	685	0.238678	0.0367817	8.68e-11
APOA5	11	Triglycerides in Large VLDL	ptv	97	0.616276	0.0949873	8.74e-11
LIPG	18	Total Phospholipids in Lipoprotein Particles	flexdmg	413	0.30461	0.0471153	1.02e-10
BCKDK	16	Isoleucine	ptvraredmg	264	-0.38256	0.0593329	1.14e-10
ZNF229	19	Free Cholesterol in Large LDL	ptv5pcnt	1221	-0.182502	0.0283336	1.19e-10
APOA5	11	Cholesteryl Esters in Large VLDL	ptv	96	0.643858	0.100009	1.22e-10
APOC3	11	Total Lipids in Lipoprotein Particles	ptv5pcnt	451	-0.299904	0.0465858	1.22e-10
LIPC	15	Phospholipids in Medium HDL	flexdmg	828	0.209473	0.0325649	1.26e-10
APOA5	11	Cholesteryl Esters in Very Large VLDL	ptv	94	0.650036	0.101216	1.35e-10
ZNF229	19	Cholesterol in IDL	ptv5pcnt	1221	-0.178734	0.0278612	1.41e-10
LIPC	15	Total Lipids in Medium HDL	flexdmg	828	0.20618	0.0321716	1.47e-10
PCSK9	1	Triglycerides in Medium VLDL	ptv5pcnt	194	-0.439992	0.0686855	1.5e-10
LPL	8	Total Lipids in Medium HDL	flexdmg	389	-0.301661	0.0471617	1.6e-10
LCAT	16	Triglycerides in IDL	flexdmg	402	0.309655	0.0484847	1.7e-10
LIPG	18	Free Cholesterol in HDL	flexdmg	413	0.270214	0.0423618	1.79e-10
LIPG	18	HDL-Cholesterol	flexdmg	413	0.269642	0.0423173	1.88e-10
ANGPTL3	1	Cholesteryl Esters in LDL	flexdmg	415	-0.313521	0.0492107	1.89e-10
LDLR	19	Concentration of Medium VLDL Particles	flexnonsynmtr	568	0.265892	0.0417389	1.89e-10
SLC38A4	12	Glycine	flexdmg	95	0.602595	0.0946052	1.9e-10
LIPG	18	Triglycerides in Medium HDL	flexdmg	413	0.305183	0.0479294	1.93e-10
ABCA1	9	Linoleic Acid	flexdmg	1727	-0.152234	0.0240038	2.28e-10
PDE3B	11	Phospholipids in Large HDL	ptv5pcnt	257	0.333299	0.0525664	2.3e-10
LCAT	16	Concentration of Large HDL Particles	flexdmg	402	-0.260784	0.0411534	2.35e-10
PDE3B	11	Total Lipids in Very Large HDL	ptv5pcnt	257	0.336123	0.0530499	2.37e-10
ASGR1	17	Concentration of Very Large HDL Particles	flexdmg	224	0.360465	0.0569756	2.52e-10
PCSK9	1	Free Cholesterol in Large VLDL	ptv5pcnt	165	-0.466835	0.0738065	2.54e-10
LPL	8	Phospholipids in HDL	flexdmg	389	-0.287558	0.0455344	2.71e-10
NR1H3	11	Cholesteryl Esters in Large HDL	flexdmg	625	0.20863	0.0330776	2.85e-10
LCAT	16	Total Lipids in Medium HDL	flexdmg	402	-0.29062	0.0461444	3.03e-10
LIPG	18	Cholesteryl Esters in HDL	flexdmg	413	0.266998	0.0424529	3.2e-10
PDE3B	11	Monounsaturated Fatty Acids	ptv5pcnt	257	-0.377237	0.0600044	3.25e-10
LIPC	15	Cholesterol in Small HDL	ptvraredmg	533	-0.27239	0.0433698	3.39e-10
ASGR1	17	Total Lipids in Small HDL	flexdmg	224	-0.417075	0.0664237	3.42e-10
PDE3B	11	Average Diameter for HDL Particles	ptv5pcnt	257	0.328604	0.0524091	3.63e-10
LDLR	19	VLDL-Cholesterol	flexnonsynmtr	568	0.261377	0.0416959	3.66e-10
CD36	7	Glycoprotein Acetyls	ptv5pcnt	445	-0.280134	0.0447399	3.83e-10
LIPC	15	Total Lipids in Lipoprotein Particles	flexdmg	828	0.215104	0.0344256	4.16e-10
BCAT2	19	Valine	flexdmg	184	0.436163	0.0698521	4.28e-10
ASGR1	17	Free Cholesterol in Large HDL	flexdmg	222	0.3486	0.0558868	4.46e-10
NR1H3	11	Cholesterol in Large HDL	flexdmg	625	0.206219	0.03309	4.62e-10
LPL	8	Cholesteryl Esters in Large HDL	flexdmg	389	-0.261594	0.0420392	4.91e-10
LPL	8	Total Concentration of Lipoprotein Particles	flexdmg	389	-0.297913	0.0479198	5.09e-10
LIPG	18	Polyunsaturated Fatty Acids	flexdmg	410	0.301358	0.048486	5.14e-10
PDE3B	11	Triglycerides in LDL	ptv5pcnt	257	-0.375427	0.0604525	5.31e-10
LIPC	15	Triglycerides in Small HDL	flexdmg	828	0.200079	0.0322541	5.55e-10
ABCA1	9	Triglycerides in Large HDL	ptvraredmg	1224	-0.172506	0.0278263	5.69e-10
LPL	8	Cholesteryl Esters in Chylomicrons and Extremely Large VLDL	flexdmg	389	0.294086	0.0474633	5.81e-10
ABCA1	9	Free Cholesterol in Large HDL	flexdmg	1707	-0.125744	0.0202952	5.82e-10
LPL	8	Average Diameter for VLDL Particles	flexdmg	389	0.281935	0.0456182	6.42e-10
ZNF229	19	Clinical LDL-Cholesterol	ptv5pcnt	1221	-0.177825	0.0287736	6.43e-10
NEURL2	20	Cholesterol in Large HDL	ptv5pcnt	1460	-0.133415	0.0216696	7.45e-10
ASGR1	17	Cholesterol in Very Large HDL	flexdmg	224	0.348314	0.0565748	7.46e-10
CETP	16	Total Lipids in Medium HDL	ptv	90	0.597303	0.097064	7.6e-10
ANGPTL4	19	Triglycerides in Small VLDL	flexnonsynmtr	439	-0.277787	0.0451878	7.91e-10
ZNF229	19	Phospholipids in LDL	ptv5pcnt	1221	-0.177472	0.0288707	7.92e-10
ANGPTL3	1	Concentration of IDL Particles	flexdmg	415	-0.300281	0.0488533	7.95e-10
PCSK9	1	Concentration of Very Large VLDL Particles	ptv5pcnt	194	-0.409524	0.0666619	8.11e-10
AQP9	15	Glycine	flexdmg	266	-0.352498	0.0574555	8.54e-10
ANGPTL3	1	Cholesterol in IDL	flexdmg	415	-0.291045	0.0475448	9.31e-10
PDE3B	11	Free Cholesterol in VLDL	ptv5pcnt	257	-0.374144	0.0611204	9.31e-10
LPL	8	Cholesterol in Large HDL	flexdmg	389	-0.257126	0.042055	9.75e-10
SLC43A1	11	Phenylalanine	flexdmg	287	0.359589	0.0590005	1.1e-09
PDE3B	11	Cholesteryl Esters in Large VLDL	ptv5pcnt	246	-0.378897	0.062312	1.2e-09
NEURL2	20	Concentration of Large HDL Particles	ptv5pcnt	1461	-0.131665	0.0216656	1.23e-09
APOC3	11	Omega-6 Fatty Acids	ptv5pcnt	451	-0.282001	0.0464161	1.24e-09
LPL	8	Free Cholesterol in Chylomicrons and Extremely Large VLDL	flexdmg	389	0.286919	0.0472461	1.26e-09
SLC16A10	6	Tyrosine	flexdmg	134	0.510554	0.0841356	1.3e-09
LPL	8	Phospholipids in Chylomicrons and Extremely Large VLDL	flexdmg	389	0.28414	0.046831	1.31e-09
ASGR1	17	Total Lipids in Large HDL	flexdmg	224	0.33662	0.0554977	1.32e-09
LIPC	15	Total Lipids in IDL	flexdmg	828	0.205435	0.0338743	1.33e-09
ASGR1	17	Cholesteryl Esters in Very Large HDL	flexdmg	223	0.340166	0.0561134	1.35e-09
LPL	8	Free Cholesterol in Large HDL	flexdmg	387	-0.258055	0.0425908	1.38e-09
SCARB1	12	Total Concentration of Lipoprotein Particles	flexdmg	685	0.218656	0.0361011	1.39e-09
PLTP	20	Free Cholesterol in HDL	flexdmg	255	-0.324725	0.0538373	1.63e-09
NR1H3	11	Cholesteryl Esters in Very Large HDL	flexdmg	621	0.203506	0.0337453	1.64e-09
ANGPTL3	1	Cholesterol in Medium LDL	flexdmg	415	-0.296775	0.0492394	1.67e-09
ZNF229	19	Concentration of IDL Particles	ptv5pcnt	1221	-0.172474	0.0286288	1.7e-09
ZNF229	19	Free Cholesterol in IDL	ptv5pcnt	1221	-0.168172	0.0279275	1.73e-09
ASGR1	17	Concentration of Large HDL Particles	flexdmg	224	0.331057	0.055088	1.87e-09
ASGR1	17	Phospholipids in Medium LDL	flexdmg	224	-0.403346	0.0671647	1.92e-09
ZNF229	19	Phospholipids in Large LDL	ptv5pcnt	1221	-0.172461	0.0287178	1.92e-09
APOB	2	Degree of Unsaturation	ptv	162	-0.434191	0.0723123	1.93e-09
ANGPTL3	1	Concentration of Small LDL Particles	flexdmg	415	-0.295125	0.049157	1.94e-09
PCSK9	1	Triglycerides in Small LDL	ptv5pcnt	194	-0.412461	0.0688711	2.12e-09
LPL	8	Concentration of Very Large VLDL Particles	flexdmg	389	0.280378	0.0468904	2.25e-09
LPL	8	Concentration of Large VLDL Particles	flexdmg	389	0.283793	0.0474792	2.28e-09
ABCA1	9	Triglycerides in Very Large HDL	flexdmg	1728	-0.143096	0.0239434	2.29e-09
ABCA1	9	Average Diameter for LDL Particles	flexnonsynmtr	1103	0.172871	0.0289265	2.29e-09
APOA5	11	Triglycerides in Chylomicrons and Extremely Large VLDL	ptv	96	0.571915	0.0957628	2.35e-09
NEURL2	20	Cholesteryl Esters in Large HDL	ptv5pcnt	1459	-0.129416	0.0216693	2.35e-09
LPL	8	Free Cholesterol in Large VLDL	flexdmg	380	0.290708	0.0486815	2.36e-09
ANGPTL3	1	Cholesteryl Esters in Small HDL	flexdmg	415	-0.294322	0.0492977	2.38e-09
ANGPTL3	1	Total Lipids in Medium LDL	flexdmg	415	-0.292886	0.0491801	2.6e-09
ABCA1	9	Total Cholesterol	flexdmg	1728	-0.140301	0.0235725	2.66e-09
CD36	7	Cholesteryl Esters in Small HDL	flexdmg	971	0.192781	0.0324437	2.82e-09
LPL	8	Phospholipids in Very Large VLDL	flexdmg	389	0.280161	0.0472121	2.96e-09
LDLR	19	Total Lipids in Lipoprotein Particles	flexnonsynmtr	568	0.246306	0.041581	3.16e-09
ASGR1	17	Phospholipids in Large HDL	flexdmg	224	0.332388	0.0561364	3.21e-09
LIPC	15	Concentration of Small HDL Particles	ptvraredmg	533	-0.256573	0.0433345	3.22e-09
CD36	7	Free Cholesterol in Very Large VLDL	ptv5pcnt	333	-0.315571	0.0533049	3.23e-09
LPL	8	Phospholipids in Large HDL	flexdmg	389	-0.253691	0.0428623	3.25e-09
LPL	8	Free Cholesterol in Very Large VLDL	flexdmg	389	0.281518	0.0475914	3.32e-09
PDE3B	11	Concentration of VLDL Particles	ptv5pcnt	257	-0.363683	0.0615025	3.36e-09
LIPC	15	Omega-6 Fatty Acids	flexdmg	827	0.202798	0.034321	3.46e-09
ANGPTL3	1	Docosahexaenoic Acid	flexnonsynmtr	394	-0.28241	0.0477975	3.46e-09
ABCA1	9	Average Diameter for HDL Particles	flexdmg	1728	-0.119924	0.0202979	3.47e-09
ANGPTL4	19	Triglycerides in Small HDL	flexnonsynmtr	439	-0.261431	0.0442911	3.59e-09
ASGR1	17	Cholesterol in Large HDL	flexdmg	224	0.32503	0.0550798	3.62e-09
LPL	8	Phospholipids in Medium HDL	flexdmg	389	-0.281562	0.0477399	3.7e-09
ZNF229	19	Total Lipids in IDL	ptv5pcnt	1221	-0.164734	0.0279449	3.76e-09
ANGPTL3	1	Cholesteryl Esters in Large LDL	flexdmg	415	-0.288382	0.0489483	3.84e-09
APOA5	11	Free Cholesterol in VLDL	ptv	97	0.587797	0.0997858	3.86e-09
PDE3B	11	Triglycerides in IDL	ptv5pcnt	257	-0.357929	0.0607766	3.89e-09
PDE3B	11	Free Cholesterol in Very Large HDL	ptv5pcnt	256	0.329245	0.0559175	3.92e-09
SCARB1	12	Sphingomyelins	flexdmg	684	0.211755	0.0359665	3.93e-09
G6PC	17	Triglycerides in Medium LDL	ptvraredmg	329	0.311153	0.0529177	4.12e-09
LIPC	15	Cholesteryl Esters in HDL	flexdmg	828	0.176439	0.0300103	4.13e-09
NEURL2	20	Total Lipids in Large HDL	ptv5pcnt	1461	-0.12814	0.021827	4.35e-09
ZNF229	19	Cholesterol in Large LDL	ptv5pcnt	1221	-0.167676	0.0286063	4.6e-09
NR1H3	11	Concentration of Large HDL Particles	flexdmg	626	0.193496	0.033069	4.89e-09
LCAT	16	Free Cholesterol in HDL	flexdmg	402	-0.251309	0.042952	4.9e-09
CREB3L3	19	Phospholipids in Chylomicrons and Extremely Large VLDL	ptv	92	0.554338	0.0947833	4.98e-09
ABCA1	15	Total Lipids in Lipoprotein Particles	flexdmg	1728	-0.140148	0.0239712	5.04e-09
LIPC	9	Concentration of VLDL Particles	flexdmg	828	0.199992	0.0342084	5.04e-09
APOC3	11	Cholesteryl Esters in LDL	ptv5pcnt	451	-0.276276	0.0473074	5.24e-09
PDE3B	11	Phospholipids in Very Large HDL	ptv5pcnt	256	0.311591	0.0533687	5.29e-09
LDLR	19	Free Cholesterol in Very Large HDL	ptvraredmg	708	0.196591	0.0336887	5.38e-09
GLDC	9	Glycine	flexdmg	1601	0.136503	0.0234099	5.53e-09
LPL	8	Triglycerides in VLDL	flexdmg	389	0.275686	0.0473432	5.79e-09
LPL	8	Concentration of Chylomicrons and Extremely Large VLDL Particles	flexdmg	389	0.27375	0.0470245	5.85e-09
PCSK9	1	Concentration of Very Large HDL Particles	ptv5pcnt	194	-0.359776	0.0618488	6.01e-09
ANGPTL3	1	Triglycerides in Large LDL	flexnonsynmtr	394	-0.28507	0.0490183	6.06e-09
APOA1	11	Total Phospholipids in Lipoprotein Particles	flexdmg	336	-0.301129	0.0518492	6.35e-09
CD36	7	Cholesterol in Small HDL	flexdmg	971	0.187721	0.0323393	6.47e-09
LPL	8	Total Lipids in Very Large VLDL	flexdmg	387	0.273822	0.0471763	6.49e-09
ANGPTL3	1	Concentration of LDL Particles	flexdmg	415	-0.286013	0.0492952	6.57e-09
ASGR1	17	Cholesteryl Esters in Large HDL	flexdmg	224	0.318832	0.0550599	7.03e-09
LPL	8	Total Lipids in Large HDL	flexdmg	389	-0.244968	0.0423753	7.45e-09
LPL	8	Total Lipids in Large VLDL	flexdmg	389	0.275173	0.0476018	7.46e-09
CREB3L3	19	Total Lipids in Chylomicrons and Extremely Large VLDL	ptv	91	0.555568	0.0962238	7.78e-09
PCSK9	1	Phospholipids in Large VLDL	ptv5pcnt	165	-0.424754	0.0736095	7.93e-09
APOA5	11	Concentration of VLDL Particles	ptv	97	0.578182	0.100409	8.52e-09
PDE3B	11	Concentration of Very Large HDL Particles	ptv5pcnt	257	0.30705	0.0533555	8.7e-09
SCARB1	12	Triglycerides in Very Large HDL	flexdmg	685	0.21789	0.0379764	9.64e-09
PDE3B	11	Valine	ptv5pcnt	257	-0.337371	0.0588467	9.89e-09

### Sheet: Table S7
Gene	Chr	Associated urinary biomarker	Most significant collapsing model	No. of QV carriers	Beta	SE	p-value
COL4A4	2	Microalbumin in urine	ptv	398	0.737769	0.0497089	8.71e-50
CUBN	10	Microalbumin in urine	flexdmg	3893	0.195559	0.0161367	8.78e-34
COL4A3	2	Microalbumin in urine	flexdmg	2120	0.132037	0.0217116	1.19e-09
PKD1	16	Microalbumin in urine	ptv	67	0.729846	0.12108	1.67e-09

### Sheet: Table S8
Gene	Associated blood or urinary biomarker
APOB	Alanine aminotransferase
STAB1	Albumin
TBC1D2B	Albumin
AKAP9	Alkaline phosphatase
APOB	Alkaline phosphatase
ASGR1	Alkaline phosphatase
EDEM1	Alkaline phosphatase
SLC39A5	Alkaline phosphatase
ANGPTL3	Apolipoprotein A
CD36	Apolipoprotein A
CREB3L3	Apolipoprotein A
DGAT2	Apolipoprotein A
NR1I2	Apolipoprotein A
PLIN1	Apolipoprotein A
PPARG	Apolipoprotein A
SCARB1	Apolipoprotein A
ALB	Apolipoprotein B
ANGPTL3	Apolipoprotein B
APOC3	Apolipoprotein B
ASGR1	Apolipoprotein B
GAS6	Apolipoprotein B
GIGYF1	Apolipoprotein B
HMGCR	Apolipoprotein B
NPC1L1	Apolipoprotein B
SLC4A1	Apolipoprotein B
ABCB4	Aspartate aminotransferase
APOB	Aspartate aminotransferase
CTSD	Aspartate aminotransferase
TNFSF10	Aspartate aminotransferase
G6PC	C-reactive protein
ALPL	Calcium
ANKRD12	Calcium
DGKD	Calcium
ALB	Total cholesterol
ANGPTL3	Total cholesterol
ASGR1	Total cholesterol
CYP7A1	Total cholesterol
DENND4C	Total cholesterol
G6PC	Total cholesterol
GIGYF1	Total cholesterol
HMGCR	Total cholesterol
LIPC	Total cholesterol
RRBP1	Total cholesterol
SCARB1	Total cholesterol
SLC4A1	Total cholesterol
STAB1	Total cholesterol
APOB	Creatinine
CLDN10	Creatinine
G6PC	Creatinine
LCN8	Creatinine
OBSCN	Creatinine
PKD1	Creatinine
PKD2	Creatinine
CLDN10	Cystatin C
LCN8	Cystatin C
NF1	Cystatin C
PKD1	Cystatin C
PKD2	Cystatin C
SLC34A1	Cystatin C
SLC7A9	Cystatin C
TET2	Cystatin C
ATP11C	Direct bilirubin
RHAG	Direct bilirubin
SLC4A1	Direct bilirubin
UGT1A8	Direct bilirubin
ABCB4	Gamma glutamyltransferase
CGN	Gamma glutamyltransferase
PKHD1	Gamma glutamyltransferase
TNFRSF10B	Gamma glutamyltransferase
GCK	Glucose
GIGYF1	Glucose
MAP3K15	Glucose
APEH	Glycated haemoglobin (HbA1c)
ATP11C	Glycated haemoglobin (HbA1c)
EPB41	Glycated haemoglobin (HbA1c)
EPB42	Glycated haemoglobin (HbA1c)
GCK	Glycated haemoglobin (HbA1c)
GIGYF1	Glycated haemoglobin (HbA1c)
LCAT	Glycated haemoglobin (HbA1c)
MAP3K15	Glycated haemoglobin (HbA1c)
PTPRH	Glycated haemoglobin (HbA1c)
SLC4A1	Glycated haemoglobin (HbA1c)
ANGPTL3	HDL-cholesterol
CD36	HDL-cholesterol
PLIN1	HDL-cholesterol
PLTP	HDL-cholesterol
PPARG	HDL-cholesterol
TET2	HDL-cholesterol
GHRH	IGF-1
GHSR	IGF-1
IGF1R	IGF-1
KDM5B	IGF-1
PAPPA2	IGF-1
WDR6	IGF-1
ALB	LDL-cholesterol
ANGPTL3	LDL-cholesterol
APOC3	LDL-cholesterol
ASGR1	LDL-cholesterol
DENND4C	LDL-cholesterol
GIGYF1	LDL-cholesterol
HMGCR	LDL-cholesterol
RRBP1	LDL-cholesterol
SLC4A1	LDL-cholesterol
STAB1	LDL-cholesterol
TMEM181	Lipoprotein A
COL4A3	Microalbumin in urine
PKD1	Microalbumin in urine
APCS	Phosphate
ATG4C	SHBG
CLEC10A	SHBG
DPP9	SHBG
FOXA3	SHBG
ZNF770	SHBG
ZC3H12B	Testosterone
ATP11C	Total bilirubin
DGAT2	Total bilirubin
HBB	Total bilirubin
NR1I3	Total bilirubin
RHAG	Total bilirubin
SLC4A1	Total bilirubin
ALB	Total protein
ANKRD12	Total protein
STAB1	Total protein
ANGPTL3	Triglycerides
CREB3L3	Triglycerides
G6PC	Triglycerides
INSR	Triglycerides
PLIN1	Triglycerides
COL4A4	Urate
IGFALS	Urate
INSRR	Urate
PKD1	Urate
SLC5A2	Urate
SLC7A9	Urate
CLDN10	Urea
COL4A4	Urea
PKD1	Urea
PKD2	Urea
ANGPTL3	Vitamin D
CYP2R1	Vitamin D
DGAT2	Vitamin D
ZNF440	Vitamin D

### Sheet: Table S9
Gene	Associated blood or urinary biomarker	Highest absolute beta estimated in the collapsing analysis (collapsing model)	Absolute beta estimated in the ExWAS for the variant with the highest beta in the microarray-based GWAS (variant [build 38])
ALPL	Alkaline phosphatase	2.306 (rec)	2.643 (1-21575906-C-T)
APOC3	Triglycerides	1.181 (ptv5pcnt)	0.905 (11-116830844-G-A)
CST3	Cystatin C	3.379 (ptv5pcnt)	3.391 (20-23635314-ACACGTGGTTCGGCCCAGCTC-A)
GOT1	Aspartate aminotransferase	2.425 (ptv5pcnt)	2.497 (10-99397621-CGTT-C)
GPT	Alanine aminotransferase	1.582 (ptv)	1.610 (8-144506253-T-G)
SHBG	SHBG	1.358 (ptv)	0.083 (17-7633209-G-A)
APOC3	HDL-cholesterol	0.797 (ptv5pcnt)	0.546 (11-116830844-G-A)
ABCA1	Apolipoprotein A	1.458 (ptv)	1.313 (9-104798445-C-A)
ABCA1	HDL-cholesterol	1.282 (ptv)	1.401 (9-104831058-G-A)
APOC3	Apolipoprotein A	0.676 (ptv5pcnt)	0.464 (11-116830844-G-A)
APOB	Triglycerides	1.192 (ptv5pcnt)	1.386 (2-21032391-G-A)
SLC22A2	Lipoprotein A	1.079 (ptv5pcnt)	1.195 (6-160258624-A-AT)
IGFALS	IGF-1	0.839 (ptv)	0.226 (16-1791558-G-A)
ALPL	Phosphate	0.744 (URmtr)	1.045 (1-21575906-C-T)
ALB	Albumin	2.451 (ptv)	2.776 (4-73416354-G-A)
GGT1	Gamma glutamyltransferase	1.635 (ptv)	0.340 (22-24614888-A-G)
LCAT	HDL-cholesterol	1.297 (ptv5pcnt)	1.285 (16-67942921-G-A)
SLC2A9	Urate	1.638 (rec)	0.323 (4-9920488-C-T)
LCAT	Apolipoprotein A	1.115 (ptv)	1.261 (16-67942967-G-T)
SCARB1	HDL-cholesterol	0.352 (flexdmg)	0.592 (12-124814309-T-C)
CETP	HDL-cholesterol	0.981 (ptv5pcnt)	0.291 (16-56983407-G-A)
APOA1	HDL-cholesterol	1.595 (ptv)	0.418 (11-116837023-A-C)
LPL	HDL-cholesterol	0.713 (ptv5pcnt)	0.804 (8-19954222-G-A)
UGT1A6	Total bilirubin	0.672 (rec)	0.671 (2-233693545-A-G)
APOA5	Triglycerides	0.837 (ptv5pcnt)	0.842 (11-116790940-G-A)
RHAG	Glycated haemoglobin (HbA1c)	0.916 (ptv5pcnt)	0.896 (6-49636655-C-T)
LPA	Lipoprotein A	0.430 (rec)	1.139 (6-160595395-G-A)
SLC22A2	Creatinine	0.405 (ptv5pcnt)	0.401 (6-160258624-A-AT)
SLCO1B3	Total bilirubin	0.303 (flexdmg)	0.317 (12-20855146-T-TAATTG)
LPL	Triglycerides	0.710 (ptv)	0.668 (8-19954222-G-A)
UGT1A9	Total bilirubin	0.684 (rec)	0.518 (2-233671942-G-A)
FCGRT	Albumin	2.125 (ptv)	0.329 (19-49514281-G-C)
UGT1A5	Total bilirubin	0.512 (UR)	0.094 (2-233713179-T-C)
SLCO1B3	Direct bilirubin	0.305 (ptv5pcnt)	0.324 (12-20855146-T-TAATTG)
LIPG	Apolipoprotein A	0.932 (ptv5pcnt)	0.438 (18-49586795-C-T)
UGT1A10	Total bilirubin	0.473 (UR)	0.491 (2-233637146-G-A)
LPL	Apolipoprotein A	0.532 (ptv5pcnt)	0.672 (8-19954222-G-A)
SHBG	Testosterone	0.329 (ptv)	0.025 (17-7633209-G-A)
UGT1A6	Direct bilirubin	0.478 (UR)	0.572 (2-233693545-A-G)
LIPC	Apolipoprotein A	0.514 (ptv)	0.499 (15-58545904-A-ACG)
CETP	Apolipoprotein A	0.714 (ptv5pcnt)	0.227 (16-56983407-G-A)
ENPP1	Phosphate	0.426 (ptv)	0.527 (6-131872076-A-G)
CRP	C-reactive protein	0.720 (raredmg)	0.711 (1-159714024-G-A)
G6PC2	Glucose	0.263 (ptv5pcnt)	0.262 (2-168907981-T-C)
FCGRT	Total protein	1.891 (ptv)	0.313 (19-49514281-G-C)
SLC34A3	Cystatin C	0.301 (ptv)	0.349 (9-137233223-C-T)
PDE3B	Triglycerides	0.394 (ptv5pcnt)	0.419 (11-14843853-C-T)
UGT1A4	Total bilirubin	0.539 (UR)	0.393 (2-233718890-C-A)
SPTA1	Glycated haemoglobin (HbA1c)	0.645 (ptv)	0.431 (1-158613814-C-A)
LIPG	HDL-cholesterol	0.791 (ptv)	0.396 (18-49586795-C-T)
ARHGAP39	Alanine aminotransferase	0.248 (rec)	0.250 (8-144545770-C-T)
UGT1A5	Direct bilirubin	0.507 (UR)	0.103 (2-233713464-C-G)
LRP2	Creatinine	0.522 (ptv5pcnt)	0.119 (2-169173147-C-T)
APOA1	Apolipoprotein A	2.440 (ptv)	0.558 (11-116837023-A-C)
UGT1A3	Total bilirubin	0.516 (UR)	0.577 (2-233729934-A-G)
LIPC	HDL-cholesterol	0.474 (ptv)	0.454 (15-58545904-A-ACG)
UGT1A9	Direct bilirubin	0.448 (UR)	0.439 (2-233671942-G-A)
PFKM	Glycated haemoglobin (HbA1c)	0.482 (ptv5pcnt)	0.083 (12-48145125-G-A)
ANGPTL4	Triglycerides	0.363 (ptv5pcnt)	0.228 (19-8364439-G-A)
SLC22A7	Creatinine	0.297 (rec)	0.012 (6-43302413-C-T)
SIGLEC1	Gamma glutamyltransferase	0.110 (ptv5pcnt)	0.113 (20-3706494-C-A)
PIEZO1	Glycated haemoglobin (HbA1c)	0.122 (raredmgmtr)	0.570 (16-88715797-G-C)
B4GALNT3	Alkaline phosphatase	0.202 (flexdmg)	0.070 (12-561354-C-T)
MRPL18	Lipoprotein A	0.352 (flexdmg)	0.532 (6-159797411-G-T)
UGT1A4	Direct bilirubin	0.522 (UR)	0.329 (2-233718890-C-A)
UGT1A10	Direct bilirubin	0.464 (UR)	0.408 (2-233637146-G-A)
ANO5	Aspartate aminotransferase	0.453 (rec)	0.074 (11-22274720-C-T)
UPB1	Gamma glutamyltransferase	0.248 (ptv5pcnt)	0.309 (22-24523618-G-A)
RORC	Gamma glutamyltransferase	0.202 (ptv5pcnt)	0.202 (1-151831737-G-A)
SLC34A3	Creatinine	0.230 (ptv)	0.321 (9-137233223-C-T)
NR1H3	HDL-cholesterol	0.404 (ptv5pcnt)	0.452 (11-47268596-G-A)
PDE3B	HDL-cholesterol	0.331 (ptv5pcnt)	0.350 (11-14843853-C-T)
APOA5	HDL-cholesterol	0.523 (ptv)	0.478 (11-116790940-G-A)
SLC34A3	Phosphate	0.336 (ptv5pcnt)	0.258 (9-137233223-C-T)
MSR1	IGF-1	0.106 (ptv5pcnt)	0.107 (8-16155085-G-A)
ANGPTL8	Triglycerides	0.457 (ptv5pcnt)	0.467 (19-11240198-C-T)
IGFBP3	IGF-1	0.807 (raredmgmtr)	0.183 (7-45917370-T-G)
ABCB11	Alkaline phosphatase	0.658 (ptv)	0.432 (2-168990819-T-C)
GH1	IGF-1	0.181 (flexdmg)	0.260 (17-63917810-C-T)
LRP2	Cystatin C	0.474 (ptv5pcnt)	0.095 (2-169173147-C-T)
EXOC3L4	Gamma glutamyltransferase	0.236 (flexdmg)	0.117 (14-103100498-C-G)
ABCG2	Urate	0.261 (ptv)	0.171 (4-88131171-G-T)
SH2B3	Cystatin C	0.182 (flexdmg)	0.250 (12-111447506-G-A)
ZNF12	IGF-1	0.709 (ptv)	0.176 (7-6692172-G-A)
IQGAP2	Albumin	0.242 (ptv)	0.273 (5-76570598-C-T)
RNF186	Creatinine	0.244 (ptv5pcnt)	0.265 (1-19814567-G-A)
SLC22A11	Urate	0.117 (ptv5pcnt)	0.151 (11-64556004-C-T)
HNF4A	SHBG	0.194 (flexnonsynmtr)	0.991 (20-44413714-C-T)
GHRHR	IGF-1	0.237 (ptvraredmg)	0.059 (7-30979237-T-C)
APOB	HDL-cholesterol	0.330 (ptv)	0.077 (2-21011100-T-C)
SLC7A9	Creatinine	0.145 (raredmg)	0.089 (19-32862521-C-T)
SLC30A8	Glycated haemoglobin (HbA1c)	0.260 (ptvraredmg)	0.054 (8-117172544-C-T)
JAK2	IGF-1	0.625 (ptv5pcnt)	0.094 (9-5126343-G-A)
ABCB4	Alanine aminotransferase	0.697 (ptv5pcnt)	0.072 (7-87431528-C-T)
SPTA1	Total bilirubin	0.432 (ptv)	0.032 (1-158638145-T-G)
CGNL1	Cystatin C	0.544 (ptv5pcnt)	0.067 (15-57547389-A-G)
G6PC2	Glycated haemoglobin (HbA1c)	0.154 (ptv5pcnt)	0.171 (2-168907631-A-C)
ANGPTL8	HDL-cholesterol	0.362 (ptv5pcnt)	0.367 (19-11240198-C-T)
ANO5	Alanine aminotransferase	0.142 (ptv5pcnt)	0.016 (11-22250324-A-T)
ZNF563	Total bilirubin	0.075 (ptv5pcnt)	0.077 (19-12318968-G-A)
SLC47A1	Creatinine	0.175 (flexdmg)	0.191 (17-19555892-T-A)
ANGPTL4	HDL-cholesterol	0.178 (flexnonsynmtr)	0.204 (19-8364439-G-A)
GATM	Creatinine	0.368 (raredmgmtr)	0.062 (15-45369480-T-A)
PLG	Lipoprotein A	0.563 (rec)	0.442 (6-160713092-A-G)
ABCA6	Albumin	0.242 (ptv)	0.208 (17-69085137-A-G)
SPTA1	Direct bilirubin	0.406 (ptv)	0.022 (1-158638145-T-G)
TNFRSF13B	Total protein	0.332 (ptv5pcnt)	0.256 (17-16948873-A-G)
SLC6A19	Creatinine	0.095 (flexnonsynmtr)	0.127 (5-1212338-G-A)
PYGM	Urate	0.107 (ptv5pcnt)	0.120 (11-64759751-G-A)
ZNF563	Direct bilirubin	0.077 (ptv5pcnt)	0.080 (19-12318968-G-A)
NR1H3	Apolipoprotein A	0.155 (flexnonsynmtr)	0.294 (11-47268596-G-A)
LRP2	Urate	0.379 (ptv)	0.079 (2-169173147-C-T)
CD33	Glycated haemoglobin (HbA1c)	0.045 (ptv5pcnt)	0.046 (19-51225847-CCCGG-C)
PDE3B	Apolipoprotein A	0.222 (ptv5pcnt)	0.236 (11-14843853-C-T)
APOA5	Apolipoprotein A	0.347 (ptv)	0.324 (11-116790940-G-A)
NLRP3	C-reactive protein	0.669 (ptv5pcnt)	0.301 (1-247444671-C-T)
MROH2A	Direct bilirubin	0.137 (ptv5pcnt)	0.253 (2-233792846-A-G)
TNFSF13	Total protein	0.641 (ptv)	0.045 (17-7559238-G-A)
IQGAP2	Total protein	0.190 (ptv)	0.049 (5-76701084-G-A)
IFITM5	Alkaline phosphatase	0.248 (flexdmg)	0.024 (11-299411-C-G)
A1CF	Gamma glutamyltransferase	0.493 (ptv)	0.085 (10-50814012-C-T)
GCKR	Triglycerides	0.106 (ptv5pcnt)	0.104 (2-27508073-T-C)
ABCC2	Direct bilirubin	0.195 (ptv)	0.065 (10-99830729-G-A)
CGNL1	Creatinine	0.392 (ptv5pcnt)	0.046 (15-57547389-A-G)
AMPD3	Glycated haemoglobin (HbA1c)	0.105 (flexdmg)	0.137 (11-10487356-G-T)
STAB1	HDL-cholesterol	0.133 (ptv5pcnt)	0.012 (3-52523992-T-C)
RBM47	Urea	0.192 (ptvraredmg)	0.128 (4-40426074-C-T)
SLC34A3	Urea	0.112 (flexdmg)	0.251 (9-137233223-C-T)
TM6SF2	Triglycerides	0.159 (flexdmg)	0.104 (19-19268740-C-T)
PCK1	Alkaline phosphatase	0.149 (raredmg)	0.139 (20-57561418-C-T)
HSPG2	Alkaline phosphatase	0.062 (rec)	0.459 (1-21895962-G-T)
APOB	Apolipoprotein A	0.251 (ptv)	0.103 (2-21015495-C-T)
PKHD1	Creatinine	0.056 (ptvraredmg)	0.099 (6-52024685-G-A)
BTNL9	Apolipoprotein A	0.064 (ptv5pcnt)	0.071 (5-181050253-AC-A)
SH2B3	HDL-cholesterol	0.135 (flexdmg)	0.211 (12-111447506-G-A)
MROH2A	Total bilirubin	0.113 (ptv5pcnt)	0.292 (2-233792846-A-G)
ANGPTL8	Apolipoprotein A	0.281 (ptv5pcnt)	0.107 (19-11239812-C-T)
ABCB11	Gamma glutamyltransferase	0.116 (ptvraredmg)	0.174 (2-168964291-C-T)
SLC30A8	Glucose	0.190 (flexdmg)	0.045 (8-117172544-C-T)
SSTR5	IGF-1	0.218 (raredmg)	0.276 (16-1079586-C-T)
COL18A1	Apolipoprotein A	0.174 (ptv)	0.016 (21-45456392-G-A)
DRD5	Urate	0.097 (ptv5pcnt)	0.100 (4-9783034-C-A)
FGF23	Phosphate	0.302 (flexdmg)	0.062 (12-4370383-G-A)
SLC6A19	Cystatin C	0.083 (flexdmg)	0.106 (5-1212338-G-A)
SERPINF2	Albumin	0.213 (flexdmg)	0.061 (17-1745208-C-T)
TMC8	Glycated haemoglobin (HbA1c)	0.155 (flexdmg)	0.364 (17-78138386-C-T)
NEURL2	HDL-cholesterol	0.072 (ptv5pcnt)	0.070 (20-45890585-C-CT)
PLA2G12A	SHBG	0.193 (flexnonsynmtr)	0.163 (4-109717608-A-G)
FKBP4	Testosterone	0.138 (ptvraredmg)	0.081 (12-2799164-C-A)
FLG	Vitamin D	0.143 (ptv5pcnt)	0.108 (1-152307547-G-A)
DHCR7	Vitamin D	0.176 (ptv5pcnt)	0.175 (11-71435840-C-G)
APOB	Vitamin D	0.588 (ptv)	0.747 (2-21032391-G-A)
INSC	Vitamin D	0.232 (ptv5pcnt)	0.282 (11-15240445-A-G)
GC	Vitamin D	0.608 (URmtr)	0.188 (4-71752606-G-T)
HAL	Vitamin D	0.082 (flexdmg)	0.130 (12-95977953-C-T)
ALB	Calcium	1.183 (ptv5pcnt)	0.370 (4-73408646-A-G)
CASR	Calcium	1.788 (ptv)	0.188 (3-122284910-G-T)
FCGRT	Calcium	1.105 (ptv5pcnt)	0.189 (19-49514281-G-C)
COL4A4	Microalbumin in urine	0.738 (ptv5pcnt)	0.805 (2-227052367-G-C)
CUBN	Microalbumin in urine	0.250 (ptv)	0.352 (10-16950012-G-A)
APOB	Apolipoprotein B	1.903 (ptv)	2.893 (2-21032391-G-A)
PCSK9	LDL-cholesterol	1.263 (ptv5pcnt)	0.470 (1-55039974-G-T)
PCSK9	Apolipoprotein B	1.172 (ptv)	0.441 (1-55039974-G-T)
LDLR	LDL-cholesterol	1.372 (ptv)	2.032 (19-11107512-G-A)
PCSK9	Total cholesterol	1.104 (ptv)	0.426 (1-55039974-G-T)
LDLR	Apolipoprotein B	1.377 (ptv5pcnt)	1.022 (19-11113329-C-T)
LDLR	Total cholesterol	1.178 (ptv)	1.921 (19-11107512-G-A)
ABCA1	Total cholesterol	0.562 (ptv)	0.252 (9-104858516-A-G)
NPC1L1	LDL-cholesterol	0.264 (ptv)	0.214 (7-44539148-G-A)
NPC1L1	Total cholesterol	0.146 (ptvraredmg)	0.114 (7-44538901-G-A)
LCAT	Total cholesterol	0.238 (flexnonsynmtr)	0.044 (16-67942417-A-T)
LIPG	Total cholesterol	0.550 (ptv)	0.287 (18-49586795-C-T)
RRBP1	Apolipoprotein B	0.693 (ptv5pcnt)	0.257 (20-17636615-G-A)
TIMD4	Total cholesterol	0.470 (ptv)	0.036 (5-156949692-A-G)
ABCG5	LDL-cholesterol	0.313 (ptv)	0.244 (2-43813202-A-G)
ABCA1	LDL-cholesterol	0.112 (ptvraredmg)	0.034 (9-104825752-C-T)
TIMD4	LDL-cholesterol	0.449 (ptv)	0.033 (5-156949692-A-G)
ABCG5	Apolipoprotein B	0.287 (ptv5pcnt)	0.147 (2-43828024-C-T)
ABCG5	Total cholesterol	0.315 (ptv)	0.246 (2-43813202-A-G)
PDE3B	Apolipoprotein B	0.219 (ptv5pcnt)	0.243 (11-14843853-C-T)
TIMD4	Apolipoprotein B	0.407 (ptv)	0.030 (5-156949692-A-G)
APOA1	Total cholesterol	0.179 (flexdmg)	0.220 (11-116837023-A-C)
TM6SF2	Total cholesterol	0.163 (flexdmg)	0.150 (19-19268740-C-T)
TM6SF2	LDL-cholesterol	0.156 (flexdmg)	0.142 (19-19268740-C-T)
ABCA6	LDL-cholesterol	0.213 (ptv5pcnt)	0.176 (17-69085137-A-G)
ABCG8	Total cholesterol	0.180 (ptv5pcnt)	0.165 (2-43872094-G-A)
APOA5	Apolipoprotein B	0.320 (ptv)	0.109 (11-116791691-G-C)
CETP	Apolipoprotein B	0.332 (ptv)	0.055 (16-56983407-G-A)
APOE	Apolipoprotein B	0.380 (UR)	0.740 (19-44908822-C-T)
ABCG8	LDL-cholesterol	0.176 (ptv5pcnt)	0.130 (2-43839108-G-C)
ABCA6	Total cholesterol	0.106 (ptvraredmg)	0.153 (17-69085137-A-G)
PKD1L3	LDL-cholesterol	0.038 (ptv5pcnt)	0.036 (16-71953096-G-A)
